# Plasma protein biomarkers predict both the development of persistent autoantibodies and type 1 diabetes 6 months prior to the onset of autoimmunity: the TEDDY Study

**DOI:** 10.1101/2022.12.07.22283187

**Authors:** Ernesto S. Nakayasu, Lisa M. Bramer, Charles Ansong, Athena A. Schepmoes, Thomas L. Fillmore, Marina A. Gritsenko, Therese R. Clauss, Yuqian Gao, Paul D. Piehowski, Bryan A. Stanfill, Dave W. Engel, Daniel J. Orton, Ronald J. Moore, Wei-Jun Qian, Salvatore Sechi, Brigitte I. Frohnert, Jorma Toppari, Anette-G. Ziegler, Åke Lernmark, William Hagopian, Beena Akolkar, Richard D. Smith, Marian J. Rewers, Bobbie-Jo M. Webb-Robertson, Thomas O. Metz, the TEDDY Study Group

## Abstract

Type 1 diabetes (T1D) results from an autoimmune destruction of pancreatic β cells. A significant gap in understanding the disease cause is the lack of predictive biomarkers for each of its developmental stages. Here, we conducted a blinded, two-phase case-control plasma proteomics analysis of children enrolled in the TEDDY study to identify biomarkers predictive of autoimmunity and T1D development. First, we performed untargeted proteomics analyses of 2,252 samples from 184 individuals and identified 376 regulated proteins. Complement/coagulation, inflammatory signaling and metabolic proteins were regulated even prior to autoimmunity onset. Extracellular matrix proteins and antigen presentation were differentially regulated in individuals with autoimmunity who progressed to T1D versus those who maintained normoglycemia. We then performed targeted proteomics measurements of 167 proteins in 6,426 samples from 990 individuals and validated 83 biomarkers. A machine learning analysis predicted both the development of persistent autoantibodies and T1D onset 6 months before autoimmunity initiation, with an area under the receiver operating characteristic curve of 0.871 and 0.918, respectively. Our study identified and validated biomarkers highlighting pathways affected in different stages of T1D development.

## Supplementary tables 1-5 for "Plasma protein biomarkers predict both the development of persistent autoantibodies and type 1 diabetes 6 months prior to the onset of autoimmunity: the TEDDY Study" (part 1 of 2)

### Sheet: Table S1
Table S1 - Statistical analysis of proteins quantified in the discovery phase.
Comparison C1: time point(s) before seroconversion in individuals that developed hyperglycemia paired against matched controls. Comparison C2: time point(s) before seroconversion in individuals that had normoglycemia at the end of the study paired against controls. Comparisons C3 and C4 have the same group of individuals as C1 and C2, respectively, but after seroconversion. Comparisons C5 and C6 compare individuals that developed hyperglycemia (C5) or remained normoglycemic after vs. before seroconversion, respectively.
*Statistical significance of the protein in each comparison. A "0" indicates the protein is not significant; a "1" indicates the protein is significantly increased; a "-1" indicates the protein is significantly decreased.
				Number of Peptides		Number of times the protein was observed						Log2 fold change (case vs control)						p-value						Significant hits*						Adjusted p-value						Significant hits after p-value correction*
Potential isoforms	Uniprot Accession	Protein names	Gene names	Observed	After filtering	C1	C2	C3	C4	C5	C6	C1	C2	C3	C4	C5	C6	C1	C2	C3	C4	C5	C6	C1	C2	C3	C4	C5	C6	C1	C2	C3	C4	C5	C6	C1	C2	C3	C4	C5	C6
sp|A1L4H1|SRCRL_HUMAN	A1L4H1	Soluble scavenger receptor cysteine-rich domain-containing protein SSC5D (Soluble scavenger protein with 5 SRCR domains) (SSc5D)	SSC5D	13	11	30	27	30	27	30	27	-0.0346918	0.111003	0.00438471	-0.0531892	-0.0390765	0.164192	0.666883	0.168923	0.945773	0.38867	0.617912	0.0780829	0	0	0	0	0	0	0.957506	0.70807	0.989242	0.829792	0.851063	0.294407	0	0	0	0	0	0
sp|A6NMZ7|CO6A6_HUMAN	A6NMZ7	Collagen alpha-6(VI) chain	COL6A6	1	1	5	2	4	2	4	1	0.302943	0.127338	0.033056	0.0767355	0.230189	NA	0.449739	0.327769	0.849648	0.779631	0.526125	NA	0	0	0	0	0	NA	0.937452	0.785086	0.964487	0.971785	0.821144	NA	0	0	0	0	0	0
sp|B2RPK0|HGB1A_HUMAN	B2RPK0	Putative high mobility group protein B1-like 1 (High mobility group protein B1 pseudogene 1) (Putative high mobility group protein 1-like 1) (HMG-1L1)	HMGB1P1 HMG1L1 HMGB1L1	1	1	2	2	2	2	2	2	-0.0333392	0.251368	0.454672	0.0659508	-0.488011	0.185417	0.891157	0.909894	0.178444	0.895609	0.0807141	0.945553	0	0	0	0	0	0	0.98011	0.99386	0.635851	0.998736	0.408254	0.97494	0	0	0	0	0	0
sp|B9A064|IGLL5_HUMAN	B9A064	Immunoglobulin lambda-like polypeptide 5 (G lambda-1) (Germline immunoglobulin lambda 1)	IGLL5	2	2	4	4	4	3	4	3	0.340665	0.152722	0.12531	0.417624	0.215355	-0.485674	0.412103	0.698931	0.420367	0.176931	0.653807	0.290227	0	0	0	0	0	0	0.937452	0.935903	0.810945	0.635178	0.866782	0.547142	0	0	0	0	0	0
sp|O00148|DX39A_HUMAN	O00148	ATP-dependent RNA helicase DDX39A (EC 3.6.4.13) (DEAD box protein 39) (Nuclear RNA helicase URH49)	DDX39A DDX39	1	1	5	6	5	6	5	6	0.449884	0.57188	0.16949	-0.182905	0.280394	0.754785	0.543846	0.448287	0.5811	0.668075	0.655627	0.347455	0	0	0	0	0	0	0.950349	0.858708	0.897045	0.925798	0.86719	0.590399	0	0	0	0	0	0
sp|O00151|PDLI1_HUMAN	O00151	PDZ and LIM domain protein 1 (C-terminal LIM domain protein 1) (Elfin) (LIM domain protein CLP-36)	PDLIM1 CLIM1 CLP36	7	7	23	21	23	21	23	21	-0.345832	0.227481	-0.432437	-0.193747	0.0866058	0.421227	0.290538	0.467606	0.0851301	0.354208	0.767057	0.137537	0	0	0	0	0	0	0.92381	0.858708	0.460546	0.792185	0.924508	0.385125	0	0	0	0	0	0
sp|O00187|MASP2_HUMAN	O00187	Mannan-binding lectin serine protease 2 (EC 3.4.21.104) (MBL-associated serine protease 2) (Mannose-binding protein-associated serine protease 2) (MASP-2) [Cleaved into: Mannan-binding lectin serine protease 2 A chain; Mannan-binding lectin serine protease 2 B chain]	MASP2	32	26	32	29	32	29	32	29	0.0834589	-0.0131264	0.0424459	-0.094573	0.041013	0.0814466	0.324306	0.858944	0.623196	0.249727	0.566088	0.200293	0	0	0	0	0	0	0.935946	0.987847	0.905556	0.724449	0.835223	0.459181	0	0	0	0	0	0
sp|O00299|CLIC1_HUMAN	O00299	Chloride intracellular channel protein 1 (Chloride channel ABP) (Nuclear chloride ion channel 27) (NCC27) (Regulatory nuclear chloride ion channel protein) (hRNCC)	CLIC1 G6 NCC27	13	11	32	29	32	29	32	29	-0.190805	0.471809	-0.275713	0.00511551	0.0849076	0.466693	0.492858	0.123082	0.193689	0.982114	0.761747	0.165193	0	0	0	0	0	0	0.950349	0.705384	0.644192	0.998736	0.922236	0.423617	0	0	0	0	0	0
sp|O00391|QSOX1_HUMAN	O00391	Sulfhydryl oxidase 1 (hQSOX) (EC 1.8.3.2) (Quiescin Q6)	QSOX1 QSCN6 UNQ2520/PRO6013	38	4	32	29	32	29	32	29	-0.0305444	-0.086523	0.406147	0.566738	-0.436691	-0.653261	0.799684	0.521056	0.00064268	7.10489e-05	0.00670527	0.000369215	0	0	1	1	-1	-1	0.963456	0.876634	0.0179502	0.00690822	0.105961	0.0119646	0	0	1	1	0	-1
sp|O00391|QSOX1_HUMAN	O00391	Sulfhydryl oxidase 1 (hQSOX) (EC 1.8.3.2) (Quiescin Q6)	QSOX1 QSCN6 UNQ2520/PRO6013	38	3	32	25	32	27	32	24	0.01794	-0.0212528	0.266408	0.106124	-0.248468	-0.10809	0.803735	0.810637	0.00283576	0.342206	0.0236144	0.449305	0	0	1	0	-1	0	0.963456	0.973789	0.041033	0.776917	0.198328	0.667555	0	0	1	0	0	0
sp|O00429|DNM1L_HUMAN	O00429	Dynamin-1-like protein (EC 3.6.5.5) (Dnm1p/Vps1p-like protein) (DVLP) (Dynamin family member proline-rich carboxyl-terminal domain less) (Dymple) (Dynamin-like protein) (Dynamin-like protein 4) (Dynamin-like protein IV) (HdynIV) (Dynamin-related protein 1)	DNM1L DLP1 DRP1	1	1	3	2	3	2	3	2	0.185332	0.215552	0.0615167	0.36886	0.123815	-0.153307	0.593336	0.650646	0.728494	0.514104	0.73277	0.135077	0	0	0	0	0	0	0.950556	0.916091	0.931641	0.870897	0.90736	0.384143	0	0	0	0	0	0
sp|O00451|GFRA2_HUMAN	O00451	GDNF family receptor alpha-2 (GDNF receptor alpha-2) (GDNFR-alpha-2) (GFR-alpha-2) (GDNF receptor beta) (GDNFR-beta) (Neurturin receptor alpha) (NRTNR-alpha) (NTNR-alpha) (RET ligand 2) (TGF-beta-related neurotrophic factor receptor 2)	GFRA2 GDNFRB RETL2 TRNR2	1	1	4	2	4	2	4	2	-0.00958287	-0.225837	0.0766684	-0.0239188	-0.0862513	-0.201919	0.974007	0.360238	0.774303	0.722177	0.630206	0.272576	0	0	0	0	0	0	0.992233	0.809361	0.942599	0.956897	0.856196	0.528941	0	0	0	0	0	0
sp|O00461|GOLI4_HUMAN	O00461	Golgi integral membrane protein 4 (Golgi integral membrane protein, cis) (GIMPc) (Golgi phosphoprotein 4) (Golgi-localized phosphoprotein of 130 kDa) (Golgi phosphoprotein of 130 kDa)	GOLIM4 GIMPC GOLPH4 GPP130	2	1	4	2	4	2	4	2	-0.478392	-0.240796	0.292223	0.731382	-0.770615	-0.972177	0.329637	0.0892842	0.73301	0.425441	0.313111	0.357392	0	0	0	0	0	0	0.935946	0.679007	0.931641	0.835814	0.682028	0.598482	0	0	0	0	0	0
sp|O00462|MANBA_HUMAN	O00462	Beta-mannosidase (EC 3.2.1.25) (Lysosomal beta A mannosidase) (Mannanase) (Mannase)	MANBA MANB1	11	8	28	27	28	25	28	25	0.159224	-0.089702	0.119565	0.0032729	0.0396591	-0.0333527	0.0572226	0.348497	0.205402	0.967666	0.742672	0.784801	0	0	0	0	0	0	0.842197	0.805422	0.660954	0.998736	0.910152	0.897022	0	0	0	0	0	0
sp|O00468|AGRIN_HUMAN	O00468	Agrin [Cleaved into: Agrin N-terminal 110 kDa subunit; Agrin C-terminal 110 kDa subunit; Agrin C-terminal 90 kDa fragment (C90); Agrin C-terminal 22 kDa fragment (C22)]	AGRN AGRIN	5	2	12	7	12	7	12	7	0.180244	0.0822201	-0.171344	-0.33659	0.351587	0.418811	0.0601661	0.691747	0.110369	0.00342557	0.0114936	0.0239767	0	0	0	-1	1	1	0.842197	0.932736	0.517828	0.0403345	0.134017	0.157093	0	0	0	-1	0	0
sp|O00533|NCHL1_HUMAN	O00533	Neural cell adhesion molecule L1-like protein (Close homolog of L1) [Cleaved into: Processed neural cell adhesion molecule L1-like protein]	CHL1 CALL	47	39	32	29	32	29	32	29	0.072846	0.0431459	0.0350846	-0.0411495	0.0377614	0.0842954	0.268368	0.575913	0.58788	0.494932	0.605767	0.261623	0	0	0	0	0	0	0.915857	0.895991	0.899418	0.863973	0.851063	0.515932	0	0	0	0	0	0
sp|O00592|PODXL_HUMAN	O00592	Podocalyxin (GCTM-2 antigen) (Gp200) (Podocalyxin-like protein 1) (PC) (PCLP-1)	PODXL PCLP PCLP1	4	3	27	27	27	27	27	27	0.133263	0.0148721	0.0987493	-0.0770749	0.0345136	0.091947	0.0947173	0.895101	0.48829	0.41898	0.811234	0.50134	0	0	0	0	0	0	0.867729	0.99097	0.84258	0.835814	0.944081	0.709504	0	0	0	0	0	0
sp|O00602|FCN1_HUMAN	O00602	Ficolin-1 (Collagen/fibrinogen domain-containing protein 1) (Ficolin-A) (Ficolin-alpha) (M-ficolin)	FCN1 FCNM	2	1	9	3	9	4	8	3	-0.147382	0.131824	-0.123626	-0.358585	0.0390028	0.724152	0.438345	0.110104	0.538053	0.455746	0.909501	0.311423	0	0	0	0	0	0	0.937452	0.682056	0.864679	0.83821	0.978067	0.564152	0	0	0	0	0	0
sp|O00764|PDXK_HUMAN	O00764	Pyridoxal kinase (EC 2.7.1.35) (Pyridoxine kinase)	PDXK C21orf124 C21orf97 PKH PNK PRED79	1	1	7	13	8	12	7	12	-0.335512	0.0917457	-0.288972	0.829298	0.00210644	-0.794518	0.391791	0.780961	0.256327	0.027416	0.996679	0.0353684	0	0	0	1	0	-1	0.937452	0.968631	0.69649	0.200772	0.996733	0.203878	0	0	0	0	0	0
sp|O14498|ISLR_HUMAN	O14498	Immunoglobulin superfamily containing leucine-rich repeat protein	ISLR UNQ189/PRO215	7	6	32	27	32	26	32	26	0.00248983	-0.0409431	0.130582	-0.0240842	-0.128092	-0.0203203	0.974683	0.663561	0.161363	0.785907	0.169067	0.83503	0	0	0	0	0	0	0.992233	0.91813	0.615229	0.973023	0.541255	0.919376	0	0	0	0	0	0
sp|O14594|NCAN_HUMAN	O14594	Neurocan core protein (Chondroitin sulfate proteoglycan 3)	NCAN CSPG3 NEUR	5	4	19	19	18	20	18	19	0.0311331	-0.111149	0.120328	-0.00247464	-0.0919814	-0.13945	0.807943	0.487683	0.30739	0.982462	0.547252	0.471926	0	0	0	0	0	0	0.963456	0.862448	0.745808	0.998736	0.825438	0.688745	0	0	0	0	0	0
sp|O14745|NHRF1_HUMAN	O14745	Na(+)/H(+) exchange regulatory cofactor NHE-RF1 (NHERF-1) (Ezrin-radixin-moesin-binding phosphoprotein 50) (EBP50) (Regulatory cofactor of Na(+)/H(+) exchanger) (Sodium-hydrogen exchanger regulatory factor 1) (Solute carrier family 9 isoform A3 regulatory factor 1)	SLC9A3R1 NHERF NHERF1	1	1	5	2	6	2	5	2	0.576481	-0.197779	-0.198178	0.145738	0.800246	-0.343517	0.429157	0.818169	0.690205	0.181312	0.363796	0.715284	0	0	0	0	0	0	0.937452	0.973946	0.929116	0.642349	0.726541	0.860048	0	0	0	0	0	0
sp|O14786|NRP1_HUMAN	O14786	Neuropilin-1 (Vascular endothelial cell growth factor 165 receptor) (CD antigen CD304)	NRP1 NRP VEGF165R	16	12	32	29	32	29	32	29	0.0481228	0.109244	-0.022653	0.00956381	0.0707758	0.0996803	0.467163	0.0547829	0.748976	0.875382	0.408018	0.156167	0	0	0	0	0	0	0.943759	0.592742	0.931641	0.994639	0.764477	0.410318	0	0	0	0	0	0
sp|O14791|APOL1_HUMAN	O14791	Apolipoprotein L1 (Apolipoprotein L) (Apo-L) (ApoL) (Apolipoprotein L-I) (ApoL-I)	APOL1 APOL	11	9	32	29	32	29	32	29	-0.0168916	0.100798	-0.0116834	-0.00327947	-0.00520812	0.104078	0.879238	0.29859	0.919443	0.974927	0.967086	0.362872	0	0	0	0	0	0	0.978043	0.760692	0.983181	0.998736	0.990316	0.603444	0	0	0	0	0	0
sp|O14818|PSA7_HUMAN	O14818	Proteasome subunit alpha type-7 (Proteasome subunit RC6-1) (Proteasome subunit XAPC7)	PSMA7 HSPC	3	2	28	27	28	27	28	27	0.190334	0.24197	0.074273	-0.0591652	0.116061	0.301135	0.0980672	0.0637557	0.297794	0.329483	0.402721	0.0386516	0	0	0	0	0	1	0.867729	0.628065	0.742351	0.771987	0.756914	0.208754	0	0	0	0	0	0
sp|O14960|LECT2_HUMAN	O14960	Leukocyte cell-derived chemotaxin-2 (LECT-2) (hLECT2)	LECT2	3	2	13	13	13	13	13	13	-0.253199	-0.0914994	0.119867	0.138289	-0.373066	-0.229789	0.154469	0.511749	0.416171	0.199637	0.0386438	0.0540095	0	0	0	0	-1	0	0.87698	0.872033	0.808773	0.68036	0.271411	0.240146	0	0	0	0	0	0
sp|O14980|XPO1_HUMAN	O14980	Exportin-1 (Exp1) (Chromosome region maintenance 1 protein homolog)	XPO1 CRM1	1	1	2	2	2	2	2	2	0.952231	0.908687	0.291839	-0.278076	0.660391	1.18676	0.344279	0.45032	0.552652	0.351144	0.210969	0.30047	0	0	0	0	0	0	0.935946	0.858708	0.873336	0.788269	0.604709	0.558548	0	0	0	0	0	0
sp|O15031|PLXB2_HUMAN	O15031	Plexin-B2 (MM1)	PLXNB2 KIAA0315	10	8	27	25	27	25	27	25	-0.00452882	0.0260618	0.152454	-0.0828574	-0.156983	0.108919	0.965326	0.759092	0.135599	0.31532	0.292319	0.318695	0	0	0	0	0	0	0.991692	0.959983	0.566075	0.755904	0.665008	0.568624	0	0	0	0	0	0
sp|O15143|ARC1B_HUMAN	O15143	Actin-related protein 2/3 complex subunit 1B (Arp2/3 complex 41 kDa subunit) (p41-ARC)	ARPC1B ARC41	5	4	20	17	20	17	20	17	0.220743	0.23962	-0.050265	-0.30675	0.271008	0.54637	0.509461	0.392545	0.857031	0.291403	0.383663	0.0694796	0	0	0	0	0	0	0.950349	0.830924	0.966317	0.751676	0.744393	0.274937	0	0	0	0	0	0
sp|O15144|ARPC2_HUMAN	O15144	Actin-related protein 2/3 complex subunit 2 (Arp2/3 complex 34 kDa subunit) (p34-ARC)	ARPC2 ARC34 PRO2446	5	5	28	22	28	21	28	21	0.163627	0.348877	-0.0289491	0.117744	0.192576	0.194029	0.410634	0.174737	0.88791	0.650509	0.427741	0.605254	0	0	0	0	0	0	0.937452	0.70807	0.974379	0.924122	0.775551	0.787947	0	0	0	0	0	0
sp|O15145|ARPC3_HUMAN	O15145	Actin-related protein 2/3 complex subunit 3 (Arp2/3 complex 21 kDa subunit) (p21-ARC)	ARPC3 ARC21	4	3	13	12	13	11	13	11	0.00281879	0.285534	0.0141349	-0.222592	-0.0113161	0.714322	0.994772	0.55443	0.9538	0.524691	0.976519	0.0539575	0	0	0	0	0	0	0.996535	0.895079	0.990599	0.870897	0.993958	0.240146	0	0	0	0	0	0
sp|O15204|ADEC1_HUMAN	O15204	ADAM DEC1 (EC 3.4.24.-) (A disintegrin and metalloproteinase domain-like protein decysin-1) (ADAM-like protein decysin-1)	ADAMDEC1	4	4	29	29	29	29	29	29	-0.0123197	0.1695	0.0301641	0.0394333	-0.0424839	0.130067	0.866257	0.10021	0.670197	0.657812	0.573901	0.254341	0	0	0	0	0	0	0.974094	0.679161	0.917664	0.925097	0.839825	0.514193	0	0	0	0	0	0
sp|O15232|MATN3_HUMAN	O15232	Matrilin-3	MATN3	3	2	19	16	17	15	17	15	0.0884514	0.0296151	0.0165699	-0.000653851	0.194646	-0.0319247	0.567511	0.819055	0.886942	0.996176	0.298617	0.867433	0	0	0	0	0	0	0.950556	0.973946	0.974379	0.999598	0.667856	0.938676	0	0	0	0	0	0
sp|O15240|VGF_HUMAN	O15240	Neurosecretory protein VGF [Cleaved into: Neuroendocrine regulatory peptide-1 (NERP-1); Neuroendocrine regulatory peptide-2 (NERP-2); VGF-derived peptide TLQP-21; VGF-derived peptide TLQP-62; Antimicrobial peptide VGF[554-577]]	VGF	1	1	5	4	5	4	5	4	0.271148	-0.0622982	0.344932	-0.0593725	-0.0737835	-0.00292563	0.514188	0.873698	0.468388	0.819338	0.88086	0.996203	0	0	0	0	0	0	0.950349	0.988196	0.840828	0.984025	0.968221	0.997849	0	0	0	0	0	0
sp|O15335|CHAD_HUMAN	O15335	Chondroadherin (Cartilage leucine-rich protein)	CHAD SLRR4A	13	3	32	29	32	29	32	29	0.0609766	-0.0435723	-0.0469086	-0.174949	0.107885	0.131377	0.336525	0.554346	0.382558	0.00226261	0.162703	0.156362	0	0	0	-1	0	0	0.935946	0.895079	0.795804	0.0305326	0.538311	0.410318	0	0	0	-1	0	0
sp|O15394|NCAM2_HUMAN	O15394	Neural cell adhesion molecule 2 (N-CAM-2) (NCAM-2)	NCAM2 NCAM21	18	12	32	29	32	29	32	29	0.0924875	0.116869	0.0780778	0.00421941	0.0144097	0.112649	0.206552	0.198698	0.325261	0.94631	0.875513	0.153707	0	0	0	0	0	0	0.896039	0.70807	0.761478	0.998736	0.966444	0.407732	0	0	0	0	0	0
sp|O15400|STX7_HUMAN	O15400	Syntaxin-7	STX7	1	1	2	2	2	2	2	2	0.37585	1.09273	-0.337004	0.38573	0.712854	0.707002	0.575686	0.409797	0.287863	0.10635	0.264234	0.570865	0	0	0	0	0	0	0.950556	0.838662	0.733137	0.509762	0.642705	0.766481	0	0	0	0	0	0
sp|O43157|PLXB1_HUMAN	O43157	Plexin-B1 (Semaphorin receptor SEP)	PLXNB1 KIAA0407 PLXN5 SEP	3	2	15	8	15	8	15	8	0.146471	-0.0395876	0.131622	-0.0518835	0.0148488	0.0122959	0.235415	0.765396	0.333675	0.677764	0.914477	0.931221	0	0	0	0	0	0	0.903579	0.963565	0.768384	0.928732	0.980613	0.972248	0	0	0	0	0	0
sp|O43278|SPIT1_HUMAN	O43278	Kunitz-type protease inhibitor 1 (Hepatocyte growth factor activator inhibitor type 1) (HAI-1)	SPINT1 HAI1 UNQ223/PRO256	2	2	4	4	5	4	4	4	0.132709	0.140906	0.398962	0.461218	0.00106731	-0.320311	0.49009	0.496185	0.275749	0.142031	0.996733	0.237057	0	0	0	0	0	0	0.950349	0.86659	0.725825	0.566708	0.996733	0.498895	0	0	0	0	0	0
sp|O43390|HNRPR_HUMAN	O43390	Heterogeneous nuclear ribonucleoprotein R (hnRNP R)	HNRNPR HNRPR	1	1	2	2	2	2	2	2	2.28905	0.876892	-0.173522	-0.30045	2.46257	1.17734	0.405894	0.675843	0.615467	0.772325	0.425926	0.706979	0	0	0	0	0	0	0.937452	0.919051	0.902003	0.968333	0.775551	0.853644	0	0	0	0	0	0
sp|O43396|TXNL1_HUMAN	O43396	Thioredoxin-like protein 1 (32 kDa thioredoxin-related protein)	TXNL1 TRP32 TXL TXNL	1	1	4	3	4	2	4	2	0.109145	-0.00297478	0.463272	0.0572032	-0.354128	-0.00654269	0.641381	0.973379	0.00909708	0.772713	0.143408	0.983592	0	0	1	0	0	0	0.956753	0.996867	0.087026	0.968333	0.517767	0.991864	0	0	0	0	0	0
sp|O43493|TGON2_HUMAN	O43493	Trans-Golgi network integral membrane protein 2 (Trans-Golgi network glycoprotein 46) (TGN38 homolog) (hTGN46) (Trans-Golgi network glycoprotein 48) (hTGN48) (Trans-Golgi network glycoprotein 51) (hTGN51) (Trans-Golgi network protein 2)	TGOLN2 TGN46 TGN51	7	7	32	26	32	25	32	25	0.0905937	0.140416	0.149269	0.0219363	-0.058675	0.107654	0.320909	0.11742	0.135912	0.871829	0.610292	0.523979	0	0	0	0	0	0	0.935715	0.694685	0.566075	0.994639	0.851063	0.729676	0	0	0	0	0	0
sp|O43505|B4GA1_HUMAN	O43505	Beta-1,4-glucuronyltransferase 1 (EC 2.4.1.-) (I-beta-1,3-N-acetylglucosaminyltransferase) (iGnT) (N-acetyllactosaminide beta-1,3-N-acetylglucosaminyltransferase) (Poly-N-acetyllactosamine extension enzyme) (UDP-GlcNAc:betaGal beta-1,3-N-acetylglucosaminyltransferase 1)	B4GAT1 B3GNT1 B3GNT6	10	7	31	28	31	28	31	28	-0.0251756	0.00443407	-0.0457501	-0.158446	0.0205745	0.16288	0.765771	0.95421	0.606127	0.0343173	0.8591	0.137106	0	0	0	-1	0	0	0.963456	0.996867	0.902003	0.241024	0.961583	0.384988	0	0	0	0	0	0
sp|O43665|RGS10_HUMAN	O43665	Regulator of G-protein signaling 10 (RGS10)	RGS10	1	1	11	7	11	7	11	7	-0.0958789	-0.0219668	-0.473146	-0.0139036	0.377267	-0.0080632	0.849449	0.96624	0.181942	0.969585	0.536034	0.99013	0	0	0	0	0	0	0.973462	0.996867	0.635851	0.998736	0.821144	0.995842	0	0	0	0	0	0
sp|O43707|ACTN4_HUMAN	O43707	Alpha-actinin-4 (Non-muscle alpha-actinin 4)	ACTN4	7	5	26	18	26	18	26	18	0.0567801	0.188044	-0.134722	0.123602	0.191502	0.0644422	0.838835	0.544587	0.4729	0.555274	0.476784	0.847196	0	0	0	0	0	0	0.97346	0.889478	0.840828	0.883468	0.790811	0.925126	0	0	0	0	0	0
sp|O43866|CD5L_HUMAN	O43866	CD5 antigen-like (Apoptosis inhibitor expressed by macrophages) (hAIM) (CT-2) (IgM-associated peptide) (SP-alpha)	CD5L API6 UNQ203/PRO229	23	21	32	29	32	29	32	29	-0.0592337	0.0418539	-0.0341675	-0.0327962	-0.0250662	0.0746501	0.44294	0.658787	0.740828	0.728006	0.805337	0.464446	0	0	0	0	0	0	0.937452	0.91813	0.931641	0.957651	0.942037	0.681604	0	0	0	0	0	0
sp|O43895|XPP2_HUMAN	O43895	Xaa-Pro aminopeptidase 2 (EC 3.4.11.9) (Aminoacylproline aminopeptidase) (Membrane-bound aminopeptidase P) (Membrane-bound APP) (Membrane-bound AmP) (mAmP) (X-Pro aminopeptidase 2)	XPNPEP2	7	5	24	24	24	24	24	24	0.298626	-0.0235467	0.143722	-0.156042	0.154905	0.132495	0.13576	0.878681	0.339876	0.155686	0.338236	0.367894	0	0	0	0	0	0	0.867729	0.988196	0.771789	0.590917	0.704023	0.610103	0	0	0	0	0	0
sp|O60234|GMFG_HUMAN	O60234	Glia maturation factor gamma (GMF-gamma)	GMFG	1	1	6	10	6	11	6	10	-0.262797	0.481536	0.0533493	0.266598	-0.316146	0.124268	0.460145	0.262826	0.861032	0.230742	0.320644	0.777825	0	0	0	0	0	0	0.943759	0.75181	0.967352	0.717851	0.687518	0.894768	0	0	0	0	0	0
sp|O60279|SUSD5_HUMAN	O60279	Sushi domain-containing protein 5	SUSD5 KIAA0527	3	3	20	15	20	15	20	15	-0.0292713	0.172042	-0.0360385	-0.242155	0.00676714	0.414197	0.78814	0.315475	0.804366	0.202865	0.966755	0.159883	0	0	0	0	0	0	0.963456	0.777493	0.956118	0.685128	0.990316	0.414038	0	0	0	0	0	0
sp|O60361|NDK8_HUMAN	O60361	Putative nucleoside diphosphate kinase (NDK) (NDP kinase) (EC 2.7.4.6)	NME2P1	3	3	15	9	15	9	15	9	0.316125	0.171278	-0.0805448	-0.42605	0.39667	0.597328	0.22122	0.721911	0.622349	0.165633	0.280624	0.158168	0	0	0	0	0	0	0.901937	0.939418	0.905556	0.606479	0.653157	0.410484	0	0	0	0	0	0
sp|O60462|NRP2_HUMAN	O60462	Neuropilin-2 (Vascular endothelial cell growth factor 165 receptor 2)	NRP2 VEGF165R2	14	11	30	29	30	29	30	29	-0.0119343	-0.0237206	-0.0634791	-0.198088	0.0515448	0.174367	0.865303	0.756175	0.481369	0.015094	0.612638	0.14549	0	0	0	-1	0	0	0.974094	0.959983	0.841519	0.125888	0.851063	0.394666	0	0	0	0	0	0
sp|O60496|DOK2_HUMAN	O60496	Docking protein 2 (Downstream of tyrosine kinase 2) (p56(dok-2))	DOK2	1	1	4	3	4	3	4	3	-1.2183	-0.0395732	-0.535506	-0.518598	-0.682795	0.479025	0.140293	0.972696	0.420253	0.16623	0.0290569	0.644853	0	0	0	0	-1	0	0.870398	0.996867	0.810945	0.606816	0.225144	0.81583	0	0	0	0	0	0
sp|O60506|HNRPQ_HUMAN	O60506	Heterogeneous nuclear ribonucleoprotein Q (hnRNP Q) (Glycine- and tyrosine-rich RNA-binding protein) (GRY-RBP) (NS1-associated protein 1) (Synaptotagmin-binding, cytoplasmic RNA-interacting protein)	SYNCRIP HNRPQ NSAP1	1	1	14	9	14	8	14	8	0.245778	1.0604	-0.30735	0.797821	0.553129	0.277899	0.489474	0.106512	0.277382	0.0490822	0.241045	0.771448	0	0	0	1	0	0	0.950349	0.682056	0.725825	0.31213	0.627091	0.890782	0	0	0	0	0	0
sp|O60610|DIAP1_HUMAN	O60610	Protein diaphanous homolog 1 (Diaphanous-related formin-1) (DRF1)	DIAPH1 DIAP1	3	2	7	7	7	7	6	7	0.476534	0.600354	-1.14113	-0.0892938	1.10551	0.689648	0.604241	0.386268	0.0706983	0.879774	0.261584	0.143636	0	0	0	0	0	0	0.95456	0.825459	0.404327	0.996801	0.641965	0.393137	0	0	0	0	0	0
sp|O60667|FAIM3_HUMAN	O60667	Fas apoptotic inhibitory molecule 3 (IgM Fc fragment receptor) (Regulator of Fas-induced apoptosis Toso)	FCMR FAIM3 TOSO	2	2	22	19	22	20	22	19	-0.00165764	0.00514628	-0.0598371	-0.0974982	0.0581794	0.103374	0.981594	0.966472	0.484891	0.433499	0.615236	0.599997	0	0	0	0	0	0	0.994181	0.996867	0.841552	0.835814	0.851063	0.783422	0	0	0	0	0	0
sp|O60844|ZG16_HUMAN	O60844	Zymogen granule membrane protein 16 (Zymogen granule protein 16) (hZG16) (Secretory lectin ZG16)	ZG16	3	3	12	12	11	12	11	11	0.127672	-0.230117	-0.0636853	-0.175685	0.151976	-0.0220118	0.413455	0.298497	0.710214	0.360668	0.527689	0.913411	0	0	0	0	0	0	0.937452	0.760692	0.929116	0.802151	0.821144	0.962373	0	0	0	0	0	0
sp|O60888|CUTA_HUMAN	O60888	Protein CutA (Acetylcholinesterase-associated protein) (Brain acetylcholinesterase putative membrane anchor)	CUTA ACHAP C6orf82	2	1	24	15	24	14	23	14	-0.100522	-0.141721	-0.146331	-0.187997	0.042324	0.0635459	0.358562	0.317581	0.0976086	0.0621945	0.654184	0.63962	0	0	0	0	0	0	0.935946	0.777493	0.505293	0.3626	0.866782	0.811539	0	0	0	0	0	0
sp|O75015|FCG3B_HUMAN	O75015	Low affinity immunoglobulin gamma Fc region receptor III-B (Fc-gamma RIII-beta) (Fc-gamma RIII) (Fc-gamma RIIIb) (FcRIII) (FcRIIIb) (FcR-10) (IgG Fc receptor III-1) (CD antigen CD16b)	FCGR3B CD16B FCG3 FCGR3 IGFR3	5	2	26	26	26	27	26	26	0.141799	-0.342123	-0.137495	-0.675116	0.279293	0.246421	0.593977	0.118082	0.595253	0.00941335	0.086269	0.135203	0	0	0	-1	0	0	0.950556	0.69518	0.901182	0.0883237	0.421403	0.384143	0	0	0	0	0	0
sp|O75019|LIRA1_HUMAN	O75019	Leukocyte immunoglobulin-like receptor subfamily A member 1 (CD85 antigen-like family member I) (Leukocyte immunoglobulin-like receptor 6) (LIR-6) (CD antigen CD85i)	LILRA1 LIR6	3	3	30	26	30	26	30	26	0.0888991	-0.0831037	-0.0640727	-0.219251	0.152972	0.136147	0.661902	0.624251	0.747001	0.236917	0.124157	0.086217	0	0	0	0	0	0	0.957506	0.912679	0.931641	0.717851	0.485802	0.30858	0	0	0	0	0	0
sp|O75023|LIRB5_HUMAN	O75023	Leukocyte immunoglobulin-like receptor subfamily B member 5 (CD85 antigen-like family member C) (Leukocyte immunoglobulin-like receptor 8) (LIR-8) (CD antigen CD85c)	LILRB5 LIR8	3	3	20	18	20	18	20	18	-0.00782358	-0.0204847	0.0491724	-0.0488354	-0.056996	0.0283507	0.950286	0.878958	0.629282	0.669103	0.576829	0.765318	0	0	0	0	0	0	0.991692	0.988196	0.906573	0.925798	0.839825	0.886585	0	0	0	0	0	0
sp|O75083|WDR1_HUMAN	O75083	WD repeat-containing protein 1 (Actin-interacting protein 1) (AIP1) (NORI-1)	WDR1	23	23	30	28	30	28	30	28	-0.0753146	0.133835	-0.0238058	0.0836945	-0.0515088	0.0501408	0.696576	0.483223	0.826508	0.560306	0.785467	0.796258	0	0	0	0	0	0	0.959312	0.859997	0.961474	0.886686	0.930321	0.904942	0	0	0	0	0	0
sp|O75106|AOC2_HUMAN	O75106	Retina-specific copper amine oxidase (RAO) (EC 1.4.3.21) (Amine oxidase [copper-containing]) (Semicarbazide-sensitive amine oxidase) (SSAO)	AOC2	3	2	32	29	32	29	32	29	0.0737524	-0.0863817	0.0491382	-0.0788406	0.0246141	-0.00754106	0.271446	0.361264	0.531548	0.26927	0.767033	0.944846	0	0	0	0	0	0	0.916323	0.809361	0.864187	0.751676	0.924508	0.97494	0	0	0	0	0	0
sp|O75144|ICOSL_HUMAN	O75144	ICOS ligand (B7 homolog 2) (B7-H2) (B7-like protein Gl50) (B7-related protein 1) (B7RP-1) (CD antigen CD275)	ICOSLG B7H2 B7RP1 ICOSL KIAA0653	4	3	32	28	32	28	32	28	0.0319782	-0.0661256	0.0674441	-0.0479099	-0.0354659	-0.0182156	0.676013	0.433554	0.393539	0.399053	0.72497	0.826329	0	0	0	0	0	0	0.957506	0.847103	0.799143	0.829792	0.906837	0.91908	0	0	0	0	0	0
sp|O75326|SEM7A_HUMAN	O75326	Semaphorin-7A (CDw108) (JMH blood group antigen) (John-Milton-Hargen human blood group Ag) (Semaphorin-K1) (Sema K1) (Semaphorin-L) (Sema L) (CD antigen CD108)	SEMA7A CD108 SEMAL	1	1	4	6	4	6	4	6	-0.184724	-0.123411	-0.521018	-0.414843	0.336294	0.291432	0.662068	0.612435	0.101962	0.0915405	0.364783	0.419508	0	0	0	0	0	0	0.957506	0.908225	0.512371	0.46983	0.726541	0.647684	0	0	0	0	0	0
sp|O75339|CILP1_HUMAN	O75339	Cartilage intermediate layer protein 1 (CILP-1) (Cartilage intermediate-layer protein) [Cleaved into: Cartilage intermediate layer protein 1 C1; Cartilage intermediate layer protein 1 C2]	CILP UNQ602/PRO1188	2	1	9	3	9	3	9	3	-0.10512	0.354647	-0.213259	0.0396345	0.108139	0.315013	0.705663	0.145147	0.422804	0.726637	0.624663	0.323756	0	0	0	0	0	0	0.959312	0.70807	0.810945	0.956897	0.853301	0.569205	0	0	0	0	0	0
sp|O75340|PDCD6_HUMAN	O75340	Programmed cell death protein 6 (Apoptosis-linked gene 2 protein homolog) (ALG-2)	PDCD6 ALG2	2	1	2	7	2	7	2	7	0.140447	0.0606586	-0.0460173	-0.150506	0.186464	0.211164	0.807678	0.693636	0.966867	0.33316	0.740969	0.398219	0	0	0	0	0	0	0.963456	0.93392	0.991522	0.771987	0.909922	0.62597	0	0	0	0	0	0
sp|O75347|TBCA_HUMAN	O75347	Tubulin-specific chaperone A (TCP1-chaperonin cofactor A) (Tubulin-folding cofactor A) (CFA)	TBCA	1	1	10	4	10	4	10	4	0.155098	0.782773	-0.424103	0.226277	0.579202	0.556496	0.650603	0.0653251	0.109293	0.165284	0.266266	0.079348	0	0	0	0	0	0	0.957506	0.631232	0.516776	0.606479	0.642705	0.29515	0	0	0	0	0	0
sp|O75356|ENTP5_HUMAN	O75356	Ectonucleoside triphosphate diphosphohydrolase 5 (NTPDase 5) (EC 3.6.1.6) (CD39 antigen-like 4) (ER-UDPase) (Guanosine-diphosphatase ENTPD5) (GDPase ENTPD5) (EC 3.6.1.42) (Nucleoside diphosphatase) (Uridine-diphosphatase ENTPD5) (UDPase ENTPD5)	ENTPD5 CD39L4 PCPH	6	6	18	24	18	23	18	23	-0.0694819	0.0570124	0.0664359	-0.0696132	-0.135918	0.173044	0.503414	0.626248	0.24571	0.469866	0.215801	0.14443	0	0	0	0	0	0	0.950349	0.912679	0.690595	0.847311	0.611268	0.393208	0	0	0	0	0	0
sp|O75369|FLNB_HUMAN	O75369	Filamin-B (FLN-B) (ABP-278) (ABP-280 homolog) (Actin-binding-like protein) (Beta-filamin) (Filamin homolog 1) (Fh1) (Filamin-3) (Thyroid autoantigen) (Truncated actin-binding protein) (Truncated ABP)	FLNB FLN1L FLN3 TABP TAP	1	1	2	10	2	10	2	10	-0.105775	0.559696	-0.145976	0.119844	0.0402007	0.439852	0.380476	0.0466603	0.748404	0.640952	0.908552	0.229433	0	1	0	0	0	0	0.937452	0.569358	0.931641	0.921096	0.978067	0.496431	0	0	0	0	0	0
sp|O75493|CAH11_HUMAN	O75493	Carbonic anhydrase-related protein 11 (CA-RP XI) (CA-XI) (CARP XI) (Carbonic anhydrase-related protein 2) (CA-RP II) (CARP-2)	CA11 CARP2 UNQ211/PRO237	1	1	4	10	4	9	4	9	-0.0307316	0.294615	-0.241301	-0.0625123	0.210569	0.388316	0.841342	0.131303	0.218553	0.59729	0.0612737	0.051515	0	0	0	0	0	0	0.97346	0.70807	0.669597	0.902941	0.356305	0.240146	0	0	0	0	0	0
sp|O75503|CLN5_HUMAN	O75503	Ceroid-lipofuscinosis neuronal protein 5 (Protein CLN5) [Cleaved into: Ceroid-lipofuscinosis neuronal protein 5, secreted form]	CLN5	1	1	4	7	4	7	4	7	0.158812	0.154	0.104876	-0.138229	0.0539365	0.292229	0.635697	0.274927	0.598465	0.213406	0.774506	0.0887831	0	0	0	0	0	0	0.95456	0.754922	0.901182	0.699258	0.928932	0.31126	0	0	0	0	0	0
sp|O75636|FCN3_HUMAN	O75636	Ficolin-3 (Collagen/fibrinogen domain-containing lectin 3 p35) (Collagen/fibrinogen domain-containing protein 3) (Hakata antigen)	FCN3 FCNH HAKA1	35	5	32	29	32	29	32	29	0.00852319	-0.0433404	0.2477	0.160681	-0.239177	-0.204021	0.905285	0.552314	0.000605257	0.0518645	0.00692672	0.0496865	0	0	1	0	-1	-1	0.98823	0.895079	0.0176494	0.321079	0.108039	0.23586	0	0	1	0	0	0
sp|O75874|IDHC_HUMAN	O75874	Isocitrate dehydrogenase [NADP] cytoplasmic (IDH) (EC 1.1.1.42) (Cytosolic NADP-isocitrate dehydrogenase) (IDP) (NADP(+)-specific ICDH) (Oxalosuccinate decarboxylase)	IDH1 PICD	5	3	14	15	14	16	14	15	0.0949782	0.328815	-0.084695	-0.499523	0.179673	0.893334	0.617472	0.151639	0.643886	0.0229134	0.525072	0.00131155	0	0	0	-1	0	1	0.95456	0.70807	0.906573	0.17528	0.821144	0.0201353	0	0	0	0	0	1
sp|O75882|ATRN_HUMAN	O75882	Attractin (DPPT-L) (Mahogany homolog)	ATRN KIAA0548 MGCA	98	8	32	29	32	29	32	29	0.0265951	0.0170966	-0.118499	-0.236082	0.145094	0.253179	0.728012	0.812647	0.109021	0.00338428	0.0846317	0.00602543	0	0	0	-1	0	1	0.961841	0.973789	0.516776	0.0402428	0.421403	0.0622801	0	0	0	-1	0	0
sp|O76061|STC2_HUMAN	O76061	Stanniocalcin-2 (STC-2) (Stanniocalcin-related protein) (STC-related protein) (STCRP)	STC2	1	1	9	9	9	8	9	8	-0.0249852	-0.00351998	-0.077752	0.396326	0.0527667	-0.30909	0.916076	0.987584	0.69056	0.183364	0.731199	0.389589	0	0	0	0	0	0	0.98823	0.997222	0.929116	0.643918	0.90736	0.621167	0	0	0	0	0	0
sp|O76074|PDE5A_HUMAN	O76074	cGMP-specific 3',5'-cyclic phosphodiesterase (EC 3.1.4.35) (cGMP-binding cGMP-specific phosphodiesterase) (CGB-PDE)	PDE5A PDE5	1	1	14	13	14	13	14	13	0.263325	0.458062	-0.314125	-0.3025	0.57745	0.760562	0.58445	0.429726	0.364263	0.43837	0.225549	0.0720633	0	0	0	0	0	0	0.950556	0.845819	0.787439	0.835814	0.620177	0.279276	0	0	0	0	0	0
sp|O94769|ECM2_HUMAN	O94769	Extracellular matrix protein 2 (Matrix glycoprotein SC1/ECM2)	ECM2	3	1	4	4	4	4	4	4	-0.173682	-0.0343678	0.0704684	0.110141	-0.244151	-0.144509	0.257257	0.639044	0.745396	0.551935	0.269124	0.444133	0	0	0	0	0	0	0.908282	0.913334	0.931641	0.882846	0.642705	0.667126	0	0	0	0	0	0
sp|O94985|CSTN1_HUMAN	O94985	Calsyntenin-1 (Alcadein-alpha) (Alc-alpha) (Alzheimer-related cadherin-like protein) (Non-classical cadherin XB31alpha) [Cleaved into: Soluble Alc-alpha (SAlc-alpha); CTF1-alpha (C-terminal fragment 1-alpha)]	CLSTN1 CS1 KIAA0911	11	7	30	27	31	27	30	27	0.0589643	0.0406536	0.0137026	-0.0700379	0.0512394	0.110692	0.51592	0.668742	0.846317	0.283552	0.640867	0.320901	0	0	0	0	0	0	0.950349	0.919051	0.963624	0.751676	0.862084	0.569205	0	0	0	0	0	0
sp|O95274|LYPD3_HUMAN	O95274	Ly6/PLAUR domain-containing protein 3 (GPI-anchored metastasis-associated protein C4.4A homolog) (Matrigel-induced gene C4 protein) (MIG-C4)	LYPD3 C4.4A UNQ491/PRO1007	3	3	18	16	18	16	18	16	0.102348	-0.0124746	-0.0610348	0.205083	0.163382	-0.217558	0.431178	0.921583	0.684419	0.0977964	0.379315	0.107995	0	0	0	0	0	0	0.937452	0.995565	0.926492	0.493502	0.739542	0.344378	0	0	0	0	0	0
sp|O95428|PPN_HUMAN	O95428	Papilin	PAPLN UNQ2420/PRO4977	8	7	28	25	28	24	28	24	-0.0533264	-0.140857	0.0987718	-0.167686	-0.152098	0.0371002	0.605182	0.155249	0.272238	0.369454	0.225865	0.830515	0	0	0	0	0	0	0.95456	0.70807	0.723359	0.802633	0.620177	0.919376	0	0	0	0	0	0
sp|O95445|APOM_HUMAN	O95445	Apolipoprotein M (Apo-M) (ApoM) (Protein G3a)	APOM G3A NG20 HSPC336	11	10	32	29	32	29	32	29	0.192277	-0.151646	-0.103642	-0.156281	0.295919	0.00463473	0.129237	0.166258	0.403959	0.225616	0.0109599	0.965312	0	0	0	0	1	0	0.867729	0.70807	0.799143	0.709331	0.134017	0.985029	0	0	0	0	0	0
sp|O95479|G6PE_HUMAN	O95479	GDH/6PGL endoplasmic bifunctional protein [Includes: Hexose-6-phosphate dehydrogenase (Glucose 1-dehydrogenase) (GDH) (EC 1.1.1.47) (Glucose-6-phosphate dehydrogenase) (EC 1.1.1.363); 6-phosphogluconolactonase (6PGL) (EC 3.1.1.31)]	H6PD GDH	16	13	32	29	32	29	32	29	0.101737	0.0724179	0.0382434	-0.0471804	0.0634934	0.119598	0.219596	0.377524	0.684828	0.453713	0.430425	0.0493711	0	0	0	0	0	1	0.901937	0.815692	0.926492	0.838079	0.775551	0.23586	0	0	0	0	0	0
sp|O95497|VNN1_HUMAN	O95497	Pantetheinase (EC 3.5.1.92) (Pantetheine hydrolase) (Tiff66) (Vascular non-inflammatory molecule 1) (Vanin-1)	VNN1	14	14	32	29	32	29	32	29	-0.247058	0.133534	-0.281827	0.0286139	0.0347693	0.10492	0.145397	0.56783	0.118131	0.88276	0.758998	0.323534	0	0	0	0	0	0	0.87698	0.895535	0.52842	0.998736	0.920764	0.569205	0	0	0	0	0	0
sp|O95502|NPTXR_HUMAN	O95502	Neuronal pentraxin receptor	NPTXR	2	1	28	24	28	24	28	24	0.108184	0.120746	-0.0784322	-0.0651988	0.186617	0.185945	0.21013	0.219137	0.396677	0.542496	0.0548787	0.149584	0	0	0	0	0	0	0.896039	0.722749	0.799143	0.881989	0.338331	0.400693	0	0	0	0	0	0
sp|O95810|SDPR_HUMAN	O95810	Caveolae-associated protein 2 (Cavin-2) (PS-p68) (Phosphatidylserine-binding protein) (Serum deprivation-response protein)	CAVIN2 SDPR	6	5	17	17	17	17	17	17	0.150418	0.490491	-0.174184	-0.247086	0.324602	0.737576	0.65795	0.305607	0.469406	0.512665	0.258378	0.0614879	0	0	0	0	0	0	0.957506	0.766251	0.840828	0.870897	0.639818	0.258681	0	0	0	0	0	0
sp|O95865|DDAH2_HUMAN	O95865	N(G),N(G)-dimethylarginine dimethylaminohydrolase 2 (DDAH-2) (Dimethylarginine dimethylaminohydrolase 2) (EC 3.5.3.18) (DDAHII) (Dimethylargininase-2) (Protein G6a) (S-phase protein)	DDAH2 DDAH G6A NG30	1	1	7	6	7	6	7	6	0.185796	0.0261166	-0.305758	-0.2103	0.491553	0.236416	0.337355	0.876029	0.18241	0.357719	0.120744	0.336706	0	0	0	0	0	0	0.935946	0.988196	0.635851	0.79707	0.483377	0.581715	0	0	0	0	0	0
sp|O95897|NOE2_HUMAN	O95897	Noelin-2 (Olfactomedin-2)	OLFM2 NOE2	1	1	2	3	2	3	2	3	0.168405	-0.222578	-0.262141	-0.119571	0.430546	-0.103007	0.358278	0.612111	0.10878	0.368168	0.215357	0.817712	0	0	0	0	0	0	0.935946	0.908225	0.516776	0.802633	0.611268	0.916635	0	0	0	0	0	0
sp|O95980|RECK_HUMAN	O95980	Reversion-inducing cysteine-rich protein with Kazal motifs (hRECK) (Suppressor of tumorigenicity 15 protein)	RECK ST15	6	6	28	28	28	28	28	28	0.0307783	0.0311258	-0.189638	0.0112765	0.220417	0.0198493	0.747712	0.669781	0.160161	0.888414	0.195819	0.83201	0	0	0	0	0	0	0.961841	0.919051	0.614889	0.998736	0.583569	0.919376	0	0	0	0	0	0
sp|O95998|I18BP_HUMAN	O95998	Interleukin-18-binding protein (IL-18BP) (Tadekinig-alfa)	IL18BP	2	2	32	25	32	25	32	25	0.0566031	0.0652759	-0.0284859	-0.0658935	0.0850891	0.131169	0.436575	0.512205	0.759589	0.480636	0.23182	0.126243	0	0	0	0	0	0	0.937452	0.872033	0.9366	0.85446	0.6217	0.370993	0	0	0	0	0	0
sp|P00338|LDHA_HUMAN	P00338	L-lactate dehydrogenase A chain (LDH-A) (EC 1.1.1.27) (Cell proliferation-inducing gene 19 protein) (LDH muscle subunit) (LDH-M) (Renal carcinoma antigen NY-REN-59)	LDHA PIG19	12	10	32	29	32	29	32	29	0.0874821	0.212432	-0.0674235	-0.15402	0.154906	0.366452	0.355995	0.0940737	0.3706	0.134606	0.117069	0.00584996	0	0	0	0	0	1	0.935946	0.679007	0.79096	0.561338	0.477832	0.0620717	0	0	0	0	0	0
sp|P00352|AL1A1_HUMAN	P00352	Aldehyde dehydrogenase 1A1 (EC 1.2.1.19) (EC 1.2.1.28) (EC 1.2.1.3) (EC 1.2.1.36) (3-deoxyglucosone dehydrogenase) (ALDH-E1) (ALHDII) (Aldehyde dehydrogenase family 1 member A1) (Aldehyde dehydrogenase, cytosolic) (Retinal dehydrogenase 1) (RALDH 1) (RalDH1)	ALDH1A1 ALDC ALDH1 PUMB1	3	2	14	3	14	5	14	3	0.0280101	-0.388227	-0.0751976	0.021831	0.103208	-0.802629	0.922403	0.499657	0.562838	0.944431	0.738052	0.0975105	0	0	0	0	0	0	0.98823	0.867179	0.885702	0.998736	0.909128	0.329338	0	0	0	0	0	0
sp|P00390|GSHR_HUMAN	P00390	Glutathione reductase, mitochondrial (GR) (GRase) (EC 1.8.1.7)	GSR GLUR GRD1	12	10	31	27	31	27	31	27	0.138082	-0.120374	-0.0263605	-0.0721367	0.164442	-0.0482369	0.0466287	0.293195	0.748	0.336644	0.0965244	0.67007	1	0	0	0	0	0	0.842197	0.760692	0.931641	0.771987	0.440783	0.825707	0	0	0	0	0	0
sp|P00441|SODC_HUMAN	P00441	Superoxide dismutase [Cu-Zn] (EC 1.15.1.1) (Superoxide dismutase 1) (hSod1)	SOD1	5	2	21	18	21	18	21	18	0.249287	0.146732	-0.37294	-0.389669	0.622227	0.536401	0.280109	0.575172	0.0151435	0.0487087	0.0307777	0.0357867	0	0	-1	-1	1	1	0.92381	0.895991	0.126301	0.31213	0.234205	0.204325	0	0	0	0	0	0
sp|P00450|CERU_HUMAN	P00450	Ceruloplasmin (EC 1.16.3.1) (Ferroxidase)	CP	415	36	32	29	32	29	32	29	0.00445891	-0.0631304	0.254116	0.108392	-0.249657	-0.171523	0.946058	0.505507	7.85635e-05	0.177702	0.00187467	0.0659398	0	0	1	0	-1	0	0.991692	0.872033	0.00857771	0.635178	0.0536065	0.268006	0	0	1	0	0	0
sp|P00450|CERU_HUMAN	P00450	Ceruloplasmin (EC 1.16.3.1) (Ferroxidase)	CP	415	32	32	29	32	29	32	29	0.0867912	0.00116637	-0.106133	-0.289131	0.192924	0.290297	0.192873	0.986194	0.142754	0.0012097	0.0363463	0.000251298	0	0	0	-1	1	1	0.890838	0.997222	0.579217	0.0227008	0.263841	0.00971954	0	0	0	-1	0	1
sp|P00450|CERU_HUMAN	P00450	Ceruloplasmin (EC 1.16.3.1) (Ferroxidase)	CP	415	11	32	29	32	29	32	29	0.24406	-0.0193848	0.0358516	-0.0522712	0.208208	0.0328864	0.000142515	0.752829	0.636783	0.447992	0.0457155	0.67919	1	0	0	0	1	0	0.04279	0.958402	0.906573	0.835814	0.307547	0.832467	1	0	0	0	0	0
sp|P00450|CERU_HUMAN	P00450	Ceruloplasmin (EC 1.16.3.1) (Ferroxidase)	CP	415	11	32	29	32	29	32	29	0.102303	0.0146485	-0.347097	-0.536426	0.449399	0.551075	0.140597	0.869523	0.000224484	3.1979e-05	0.000151093	4.54e-07	0	0	-1	-1	1	1	0.870398	0.988196	0.0107842	0.00548668	0.0133415	0.000544628	0	0	-1	-1	1	1
sp|P00451|FA8_HUMAN	P00451	Coagulation factor VIII (Antihemophilic factor) (AHF) (Procoagulant component) [Cleaved into: Factor VIIIa heavy chain, 200 kDa isoform; Factor VIIIa heavy chain, 92 kDa isoform; Factor VIII B chain; Factor VIIIa light chain]	F8 F8C	4	2	17	12	17	11	16	11	-0.0533098	0.212025	-0.00052562	0.0326784	0.00376913	0.211851	0.68665	0.192523	0.995473	0.820382	0.979997	0.180487	0	0	0	0	0	0	0.958373	0.70807	0.99849	0.984295	0.996593	0.436299	0	0	0	0	0	0
sp|P00488|F13A_HUMAN	P00488	Coagulation factor XIII A chain (Coagulation factor XIIIa) (EC 2.3.2.13) (Protein-glutamine gamma-glutamyltransferase A chain) (Transglutaminase A chain)	F13A1 F13A	82	5	32	29	32	29	32	29	0.0253082	0.030902	-0.286249	-0.287615	0.311557	0.318517	0.796084	0.847709	0.00641383	0.0425645	0.0113268	0.116514	0	0	-1	-1	1	0	0.963456	0.986005	0.0706698	0.277826	0.134017	0.358205	0	0	0	0	0	0
sp|P00488|F13A_HUMAN	P00488	Coagulation factor XIII A chain (Coagulation factor XIIIa) (EC 2.3.2.13) (Protein-glutamine gamma-glutamyltransferase A chain) (Transglutaminase A chain)	F13A1 F13A	82	5	32	29	32	29	32	29	0.0223928	-0.0518925	-0.114294	-0.250221	0.136687	0.198329	0.798602	0.572843	0.209686	0.00131342	0.212331	0.0975102	0	0	0	-1	0	0	0.963456	0.895991	0.664522	0.0228612	0.60582	0.329338	0	0	0	-1	0	0
sp|P00488|F13A_HUMAN	P00488	Coagulation factor XIII A chain (Coagulation factor XIIIa) (EC 2.3.2.13) (Protein-glutamine gamma-glutamyltransferase A chain) (Transglutaminase A chain)	F13A1 F13A	82	4	32	29	32	29	32	29	0.0194964	0.0209564	-0.282584	-0.342305	0.30208	0.363261	0.857553	0.862848	0.00790489	0.000211049	0.00500253	0.019329	0	0	-1	-1	1	1	0.974094	0.988196	0.0797796	0.0105613	0.0907714	0.133351	0	0	0	-1	0	0
sp|P00491|PNPH_HUMAN	P00491	Purine nucleoside phosphorylase (PNP) (EC 2.4.2.1) (Inosine phosphorylase) (Inosine-guanosine phosphorylase)	PNP NP	12	11	32	27	32	27	32	27	0.100396	0.411683	-0.141339	0.0800643	0.241735	0.331618	0.626649	0.067603	0.38224	0.583815	0.163273	0.125752	0	0	0	0	0	0	0.95456	0.631232	0.795804	0.896664	0.538712	0.370993	0	0	0	0	0	0
sp|P00492|HPRT_HUMAN	P00492	Hypoxanthine-guanine phosphoribosyltransferase (HGPRT) (HGPRTase) (EC 2.4.2.8)	HPRT1 HPRT	3	2	8	6	8	6	7	6	0.16196	0.26521	0.140635	-0.267708	0.172277	0.532918	0.378984	0.557209	0.531499	0.274376	0.613222	0.34702	0	0	0	0	0	0	0.937452	0.895079	0.864187	0.751676	0.851063	0.590399	0	0	0	0	0	0
sp|P00533|EGFR_HUMAN	P00533	Epidermal growth factor receptor (EC 2.7.10.1) (Proto-oncogene c-ErbB-1) (Receptor tyrosine-protein kinase erbB-1)	EGFR ERBB ERBB1 HER1	5	4	28	17	28	17	28	17	0.0427831	0.169829	-0.00859434	-0.0467128	0.0513775	0.216542	0.553944	0.109023	0.915571	0.667655	0.620494	0.168083	0	0	0	0	0	0	0.950349	0.682056	0.981787	0.925798	0.851063	0.425904	0	0	0	0	0	0
sp|P00558|PGK1_HUMAN	P00558	Phosphoglycerate kinase 1 (EC 2.7.2.3) (Cell migration-inducing gene 10 protein) (Primer recognition protein 2) (PRP 2)	PGK1 PGKA MIG10 OK/SW-cl.110	16	14	32	29	32	29	32	29	0.00165557	0.358193	-0.213742	0.0472997	0.215398	0.310894	0.992428	0.121941	0.116762	0.780017	0.250864	0.184319	0	0	0	0	0	0	0.996535	0.70409	0.527183	0.971785	0.63646	0.442884	0	0	0	0	0	0
sp|P00568|KAD1_HUMAN	P00568	Adenylate kinase isoenzyme 1 (AK 1) (EC 2.7.4.3) (EC 2.7.4.6) (ATP-AMP transphosphorylase 1) (ATP:AMP phosphotransferase) (Adenylate monophosphate kinase) (Myokinase)	AK1	5	2	20	14	20	14	20	14	0.295874	0.517075	0.0199009	-0.226432	0.275973	0.743507	0.236963	0.00461484	0.916838	0.227783	0.429605	0.00697733	0	1	0	0	0	1	0.903579	0.142113	0.982268	0.714276	0.775551	0.070301	0	0	0	0	0	0
sp|P00734|THRB_HUMAN	P00734	Prothrombin (EC 3.4.21.5) (Coagulation factor II) [Cleaved into: Activation peptide fragment 1; Activation peptide fragment 2; Thrombin light chain; Thrombin heavy chain]	F2	198	10	32	29	32	29	32	29	0.100197	0.0161645	-0.121628	-0.256903	0.221825	0.273067	0.193875	0.802197	0.185679	0.00134587	0.0178418	0.00449147	0	0	0	-1	1	1	0.890838	0.973005	0.637144	0.0230912	0.170064	0.0522842	0	0	0	-1	0	0
sp|P00734|THRB_HUMAN	P00734	Prothrombin (EC 3.4.21.5) (Coagulation factor II) [Cleaved into: Activation peptide fragment 1; Activation peptide fragment 2; Thrombin light chain; Thrombin heavy chain]	F2	198	7	32	29	32	29	32	29	0.0336262	-0.0497875	0.312104	0.218255	-0.278478	-0.268042	0.734059	0.637368	0.000455891	0.0419089	0.00716724	0.0567387	0	0	1	1	-1	0	0.961841	0.913334	0.015209	0.275041	0.10896	0.245594	0	0	1	0	0	0
sp|P00736|C1R_HUMAN	P00736	Complement C1r subcomponent (EC 3.4.21.41) (Complement component 1 subcomponent r) [Cleaved into: Complement C1r subcomponent heavy chain; Complement C1r subcomponent light chain]	C1R	133	16	32	29	32	29	32	29	0.0427849	0.105471	-0.251461	-0.287662	0.294246	0.393133	0.538905	0.114771	0.00235013	0.000695606	0.000622349	3.49e-06	0	0	-1	-1	1	1	0.950349	0.691681	0.0376335	0.0157627	0.0318425	0.00139597	0	0	-1	-1	1	1
sp|P00736|C1R_HUMAN	P00736	Complement C1r subcomponent (EC 3.4.21.41) (Complement component 1 subcomponent r) [Cleaved into: Complement C1r subcomponent heavy chain; Complement C1r subcomponent light chain]	C1R	133	11	32	29	32	29	32	29	-0.0137506	0.0283503	-0.110465	-0.215411	0.0967144	0.243761	0.835129	0.603271	0.130064	0.001906	0.223835	0.00258853	0	0	0	-1	0	1	0.97346	0.907836	0.560873	0.0299	0.620177	0.0337354	0	0	0	-1	0	1
sp|P00736|C1R_HUMAN	P00736	Complement C1r subcomponent (EC 3.4.21.41) (Complement component 1 subcomponent r) [Cleaved into: Complement C1r subcomponent heavy chain; Complement C1r subcomponent light chain]	C1R	133	7	32	26	32	28	32	26	-0.121063	0.29807	-0.236669	-0.025873	0.115607	0.349972	0.37643	0.0749096	0.0739727	0.909026	0.540923	0.0379788	0	0	0	0	0	1	0.937452	0.644234	0.419063	0.998736	0.821837	0.20793	0	0	0	0	0	0
sp|P00740|FA9_HUMAN	P00740	Coagulation factor IX (EC 3.4.21.22) (Christmas factor) (Plasma thromboplastin component) (PTC) [Cleaved into: Coagulation factor IXa light chain; Coagulation factor IXa heavy chain]	F9	25	16	32	29	32	29	32	29	-0.00768465	0.0983187	-0.0328006	-0.0210843	0.0251159	0.119403	0.911836	0.217358	0.654623	0.732118	0.779176	0.179055	0	0	0	0	0	0	0.98823	0.722749	0.912631	0.958859	0.930321	0.43413	0	0	0	0	0	0
sp|P00742|FA10_HUMAN	P00742	Coagulation factor X (EC 3.4.21.6) (Stuart factor) (Stuart-Prower factor) [Cleaved into: Factor X light chain; Factor X heavy chain; Activated factor Xa heavy chain]	F10	62	48	32	29	32	29	32	29	0.0222572	0.0663827	-0.0685796	-0.0448416	0.0908368	0.111224	0.749628	0.174166	0.382993	0.552789	0.272974	0.172224	0	0	0	0	0	0	0.961841	0.70807	0.795804	0.882846	0.642705	0.430615	0	0	0	0	0	0
sp|P00746|CFAD_HUMAN	P00746	Complement factor D (EC 3.4.21.46) (Adipsin) (C3 convertase activator) (Properdin factor D)	CFD DF PFD	17	13	32	29	32	29	32	29	0.00935866	0.0811193	0.0796607	0.00758931	-0.070302	0.07353	0.918219	0.3368	0.239156	0.909004	0.440516	0.398345	0	0	0	0	0	0	0.98823	0.796252	0.690595	0.998736	0.77744	0.62597	0	0	0	0	0	0
sp|P00747|PLMN_HUMAN	P00747	Plasminogen (EC 3.4.21.7) [Cleaved into: Plasmin heavy chain A; Activation peptide; Angiostatin; Plasmin heavy chain A, short form; Plasmin light chain B]	PLG	261	12	32	29	32	29	32	29	-0.0859541	0.0324446	-0.209622	-0.124687	0.123668	0.157132	0.346569	0.648726	0.0126916	0.135076	0.178708	0.110389	0	0	-1	0	0	0	0.935946	0.916091	0.112078	0.561338	0.557457	0.349405	0	0	0	0	0	0
sp|P00747|PLMN_HUMAN	P00747	Plasminogen (EC 3.4.21.7) [Cleaved into: Plasmin heavy chain A; Activation peptide; Angiostatin; Plasmin heavy chain A, short form; Plasmin light chain B]	PLG	261	9	32	29	32	29	32	29	-0.204378	-0.0718829	0.582057	0.622833	-0.786435	-0.694716	0.177719	0.731385	5.06104e-07	1.45212e-05	1.40935e-07	0.00179965	0	0	1	1	-1	-1	0.888515	0.943494	0.000607831	0.00350627	7.0438e-05	0.0253857	0	0	1	1	-1	-1
sp|P00747|PLMN_HUMAN	P00747	Plasminogen (EC 3.4.21.7) [Cleaved into: Plasmin heavy chain A; Activation peptide; Angiostatin; Plasmin heavy chain A, short form; Plasmin light chain B]	PLG	261	9	32	29	32	29	32	29	-0.0468043	0.0103227	-0.294772	-0.359859	0.247968	0.370181	0.517005	0.875628	0.00388938	0.000319826	0.0110962	0.000320025	0	0	-1	-1	1	1	0.950349	0.988196	0.0507733	0.0120035	0.134017	0.011679	0	0	0	-1	0	1
sp|P00747|PLMN_HUMAN	P00747	Plasminogen (EC 3.4.21.7) [Cleaved into: Plasmin heavy chain A; Activation peptide; Angiostatin; Plasmin heavy chain A, short form; Plasmin light chain B]	PLG	261	7	32	29	32	29	32	29	-0.0495669	0.126554	0.287106	0.148695	-0.336673	-0.022141	0.597595	0.161639	0.00183494	0.137465	0.00359637	0.87862	0	0	1	0	-1	0	0.952819	0.70807	0.033904	0.565493	0.0769979	0.943121	0	0	1	0	0	0
sp|P00748|FA12_HUMAN	P00748	Coagulation factor XII (EC 3.4.21.38) (Hageman factor) (HAF) [Cleaved into: Coagulation factor XIIa heavy chain; Beta-factor XIIa part 1; Coagulation factor XIIa light chain (Beta-factor XIIa part 2)]	F12	96	6	32	29	32	29	32	29	0.0306953	0.305045	-0.0220123	0.0531839	0.0527076	0.251861	0.735427	0.00743842	0.79836	0.651766	0.503691	0.013362	0	1	0	0	0	1	0.961841	0.198523	0.954571	0.924122	0.804382	0.104033	0	0	0	0	0	0
sp|P00751|CFAB_HUMAN	P00751	Complement factor B (EC 3.4.21.47) (C3/C5 convertase) (Glycine-rich beta glycoprotein) (GBG) (PBF2) (Properdin factor B) [Cleaved into: Complement factor B Ba fragment; Complement factor B Bb fragment]	CFB BF BFD	250	33	32	29	32	29	32	29	0.0293067	0.0578199	-0.297965	-0.349074	0.327272	0.406894	0.670569	0.352234	0.000210649	0.000690604	0.00159494	2.19e-05	0	0	-1	-1	1	1	0.957506	0.809242	0.0107842	0.0157627	0.0504086	0.00375486	0	0	-1	-1	0	1
sp|P00751|CFAB_HUMAN	P00751	Complement factor B (EC 3.4.21.47) (C3/C5 convertase) (Glycine-rich beta glycoprotein) (GBG) (PBF2) (Properdin factor B) [Cleaved into: Complement factor B Ba fragment; Complement factor B Bb fragment]	CFB BF BFD	250	15	32	29	32	29	32	29	-0.0278567	0.00877561	-0.286195	-0.201325	0.258338	0.210101	0.66157	0.885324	0.000617214	0.0224561	0.0183788	0.025586	0	0	-1	-1	1	1	0.957506	0.99097	0.0176494	0.173972	0.172445	0.163179	0	0	-1	0	0	0
sp|P00751|CFAB_HUMAN	P00751	Complement factor B (EC 3.4.21.47) (C3/C5 convertase) (Glycine-rich beta glycoprotein) (GBG) (PBF2) (Properdin factor B) [Cleaved into: Complement factor B Ba fragment; Complement factor B Bb fragment]	CFB BF BFD	250	10	32	29	32	29	32	29	-0.00721716	0.0140108	-0.244289	-0.348989	0.237072	0.363	0.927668	0.867654	0.00111019	0.000654833	0.00639554	9.68e-05	0	0	-1	-1	1	1	0.98858	0.988196	0.0251829	0.0156063	0.105961	0.00631125	0	0	-1	-1	0	1
sp|P00751|CFAB_HUMAN	P00751	Complement factor B (EC 3.4.21.47) (C3/C5 convertase) (Glycine-rich beta glycoprotein) (GBG) (PBF2) (Properdin factor B) [Cleaved into: Complement factor B Ba fragment; Complement factor B Bb fragment]	CFB BF BFD	250	8	32	29	32	29	32	29	0.111673	0.194056	0.0237759	-0.0584327	0.0878975	0.252489	0.107663	0.00459961	0.731869	0.440583	0.358814	0.0130088	0	1	0	0	0	1	0.867729	0.142113	0.931641	0.835814	0.723046	0.102615	0	0	0	0	0	0
sp|P00915|CAH1_HUMAN	P00915	Carbonic anhydrase 1 (EC 4.2.1.1) (Carbonate dehydratase I) (Carbonic anhydrase B) (CAB) (Carbonic anhydrase I) (CA-I)	CA1	11	7	32	29	32	29	32	29	0.114431	0.252056	-0.225709	0.174442	0.34014	0.0776145	0.641875	0.0690658	0.125034	0.278735	0.191309	0.697115	0	0	0	0	0	0	0.956753	0.632323	0.552078	0.751676	0.575846	0.849005	0	0	0	0	0	0
sp|P00918|CAH2_HUMAN	P00918	Carbonic anhydrase 2 (EC 4.2.1.1) (Carbonate dehydratase II) (Carbonic anhydrase C) (CAC) (Carbonic anhydrase II) (CA-II)	CA2	9	3	32	29	32	29	32	29	-0.054454	0.430644	-0.566472	0.12235	0.512018	0.308294	0.8371	0.0928858	0.00543075	0.543315	0.0898946	0.272843	0	0	-1	0	0	0	0.97346	0.679007	0.0645775	0.881989	0.424941	0.528941	0	0	0	0	0	0
sp|P00995|ISK1_HUMAN	P00995	Serine protease inhibitor Kazal-type 1 (Pancreatic secretory trypsin inhibitor) (Tumor-associated trypsin inhibitor) (TATI)	SPINK1 PSTI	1	1	16	11	18	10	16	9	0.0428359	-0.281698	0.225022	0.0643433	-0.112672	-0.302247	0.773472	0.365931	0.199442	0.764185	0.648286	0.494445	0	0	0	0	0	0	0.963456	0.809361	0.649133	0.967109	0.866782	0.702009	0	0	0	0	0	0
sp|P01008|ANT3_HUMAN	P01008	Antithrombin-III (ATIII) (Serpin C1)	SERPINC1 AT3 PRO0309	178	21	32	29	32	29	32	29	0.0117929	0.0220947	-0.119055	-0.312826	0.130848	0.334921	0.860338	0.70249	0.137358	0.000204963	0.112628	0.000663045	0	0	0	-1	0	1	0.974094	0.935903	0.566075	0.0105613	0.47197	0.0139143	0	0	0	-1	0	1
sp|P01008|ANT3_HUMAN	P01008	Antithrombin-III (ATIII) (Serpin C1)	SERPINC1 AT3 PRO0309	178	6	32	28	32	28	32	28	0.133808	-0.0229328	-0.36339	-0.238123	0.497199	0.21519	0.357651	0.845636	0.0263444	0.130022	0.0577692	0.32292	0	0	-1	0	0	0	0.935946	0.986005	0.188331	0.553744	0.345178	0.569205	0	0	0	0	0	0
sp|P01008|ANT3_HUMAN	P01008	Antithrombin-III (ATIII) (Serpin C1)	SERPINC1 AT3 PRO0309	178	5	26	15	22	14	22	14	-0.0960293	-0.71845	0.0988174	0.0416301	0.0221925	-0.725072	0.67233	0.000878099	0.655787	0.830335	0.946397	0.0392404	0	-1	0	0	0	-1	0.957506	0.0723416	0.912631	0.987054	0.986651	0.209108	0	0	0	0	0	0
sp|P01009|A1AT_HUMAN	P01009	Alpha-1-antitrypsin (Alpha-1 protease inhibitor) (Alpha-1-antiproteinase) (Serpin A1) [Cleaved into: Short peptide from AAT (SPAAT)]	SERPINA1 AAT PI PRO0684 PRO2209	6	5	32	23	32	23	32	23	-0.00198944	0.0558102	0.0274197	-0.0415798	-0.0294092	0.09739	0.965785	0.497874	0.729334	0.709422	0.754592	0.539462	0	0	0	0	0	0	0.991692	0.86659	0.931641	0.95091	0.919132	0.742612	0	0	0	0	0	0
sp|P01011|AACT_HUMAN	P01011	Alpha-1-antichymotrypsin (ACT) (Cell growth-inhibiting gene 24/25 protein) (Serpin A3) [Cleaved into: Alpha-1-antichymotrypsin His-Pro-less]	SERPINA3 AACT GIG24 GIG25	160	9	32	29	32	29	32	29	0.163677	0.0897952	-0.0800548	-0.257433	0.243732	0.347228	0.0691797	0.235825	0.362382	0.00615391	0.0251211	4.94e-05	0	0	0	-1	1	1	0.842197	0.725462	0.785597	0.0631696	0.205241	0.00592594	0	0	0	0	0	1
sp|P01019|ANGT_HUMAN	P01019	Angiotensinogen (Serpin A8) [Cleaved into: Angiotensin-1 (Angiotensin 1-10) (Angiotensin I) (Ang I); Angiotensin-2 (Angiotensin 1-8) (Angiotensin II) (Ang II); Angiotensin-3 (Angiotensin 2-8) (Angiotensin III) (Ang III) (Des-Asp[1]-angiotensin II); Angiotensin-4 (Angiotensin 3-8) (Angiotensin IV) (Ang IV); Angiotensin 1-9; Angiotensin 1-7; Angiotensin 1-5; Angiotensin 1-4]	AGT SERPINA8	71	6	32	29	32	29	32	29	-0.0205927	0.0323481	0.392645	0.124131	-0.413238	-0.0917826	0.843591	0.706839	9.99073e-05	0.206067	0.00282419	0.443282	0	0	1	0	-1	0	0.973462	0.935903	0.00999906	0.693239	0.0690824	0.66687	0	0	1	0	0	0
sp|P01019|ANGT_HUMAN	P01019	Angiotensinogen (Serpin A8) [Cleaved into: Angiotensin-1 (Angiotensin 1-10) (Angiotensin I) (Ang I); Angiotensin-2 (Angiotensin 1-8) (Angiotensin II) (Ang II); Angiotensin-3 (Angiotensin 2-8) (Angiotensin III) (Ang III) (Des-Asp[1]-angiotensin II); Angiotensin-4 (Angiotensin 3-8) (Angiotensin IV) (Ang IV); Angiotensin 1-9; Angiotensin 1-7; Angiotensin 1-5; Angiotensin 1-4]	AGT SERPINA8	71	5	32	29	32	29	32	29	0.0542548	0.26816	-0.0246515	-0.0800576	0.0789063	0.348217	0.468903	0.00177092	0.785182	0.364714	0.394249	0.00479401	0	1	0	0	0	1	0.943759	0.0877283	0.951568	0.802633	0.751647	0.0542266	0	0	0	0	0	0
sp|P01023|A2MG_HUMAN	P01023	Alpha-2-macroglobulin (Alpha-2-M) (C3 and PZP-like alpha-2-macroglobulin domain-containing protein 5)	A2M CPAMD5 FWP007	98	12	32	29	32	29	32	29	-0.272057	-0.428696	-0.158705	-0.391098	-0.113351	-0.037598	0.111074	0.00857293	0.374098	0.00179767	0.548447	0.81687	0	-1	0	-1	0	0	0.867729	0.205922	0.791082	0.0287866	0.825438	0.916635	0	0	0	-1	0	0
sp|P01023|A2MG_HUMAN	P01023	Alpha-2-macroglobulin (Alpha-2-M) (C3 and PZP-like alpha-2-macroglobulin domain-containing protein 5)	A2M CPAMD5 FWP007	98	12	32	29	32	29	32	29	-0.149055	-0.296865	-0.156712	-0.359357	0.00765765	0.0624912	0.308644	0.0354089	0.275145	0.00645485	0.962749	0.708029	0	-1	0	-1	0	0	0.929735	0.488174	0.725825	0.0646023	0.990316	0.854051	0	0	0	0	0	0
sp|P01023|A2MG_HUMAN	P01023	Alpha-2-macroglobulin (Alpha-2-M) (C3 and PZP-like alpha-2-macroglobulin domain-containing protein 5)	A2M CPAMD5 FWP007	98	9	32	29	32	29	32	29	-0.140146	-0.406932	-0.0809823	-0.229297	-0.0591636	-0.177635	0.326585	0.00837642	0.613733	0.0491813	0.732913	0.236462	0	-1	0	-1	0	0	0.935946	0.205308	0.902003	0.31213	0.90736	0.498895	0	0	0	0	0	0
sp|P01024|CO3_HUMAN	P01024	Complement C3 (C3 and PZP-like alpha-2-macroglobulin domain-containing protein 1) [Cleaved into: Complement C3 beta chain; C3-beta-c (C3bc); Complement C3 alpha chain; C3a anaphylatoxin; Acylation stimulating protein (ASP) (C3adesArg); Complement C3b alpha' chain; Complement C3c alpha' chain fragment 1; Complement C3dg fragment; Complement C3g fragment; Complement C3d fragment; Complement C3f fragment; Complement C3c alpha' chain fragment 2]	C3 CPAMD1	117	9	32	29	32	29	32	29	-0.00599687	0.0193048	-0.0935201	-0.222731	0.0875233	0.242036	0.921651	0.695377	0.199196	0.00207387	0.332532	0.00191378	0	0	0	-1	0	1	0.98823	0.935217	0.649133	0.0303746	0.694558	0.0266816	0	0	0	-1	0	1
sp|P01024|CO3_HUMAN	P01024	Complement C3 (C3 and PZP-like alpha-2-macroglobulin domain-containing protein 1) [Cleaved into: Complement C3 beta chain; C3-beta-c (C3bc); Complement C3 alpha chain; C3a anaphylatoxin; Acylation stimulating protein (ASP) (C3adesArg); Complement C3b alpha' chain; Complement C3c alpha' chain fragment 1; Complement C3dg fragment; Complement C3g fragment; Complement C3d fragment; Complement C3f fragment; Complement C3c alpha' chain fragment 2]	C3 CPAMD1	117	8	32	28	32	29	32	28	0.0467792	0.366023	-0.00335598	-0.101367	0.0501351	0.468919	0.549546	0.000476659	0.969555	0.23311	0.683741	0.000827391	0	1	0	0	0	1	0.950349	0.0636075	0.992699	0.717851	0.887754	0.0148066	0	0	0	0	0	1
sp|P01024|CO3_HUMAN	P01024	Complement C3 (C3 and PZP-like alpha-2-macroglobulin domain-containing protein 1) [Cleaved into: Complement C3 beta chain; C3-beta-c (C3bc); Complement C3 alpha chain; C3a anaphylatoxin; Acylation stimulating protein (ASP) (C3adesArg); Complement C3b alpha' chain; Complement C3c alpha' chain fragment 1; Complement C3dg fragment; Complement C3g fragment; Complement C3d fragment; Complement C3f fragment; Complement C3c alpha' chain fragment 2]	C3 CPAMD1	117	5	32	29	32	29	32	29	0.00912321	0.045718	-0.227768	-0.163599	0.236891	0.209317	0.867844	0.435834	0.00128456	0.0138727	0.00359609	0.00746687	0	0	-1	-1	1	1	0.974094	0.848359	0.0257126	0.1176	0.0769979	0.0716222	0	0	-1	0	0	0
sp|P01031|CO5_HUMAN	P01031	Complement C5 (C3 and PZP-like alpha-2-macroglobulin domain-containing protein 4) [Cleaved into: Complement C5 beta chain; Complement C5 alpha chain; C5a anaphylatoxin; Complement C5 alpha' chain]	C5 CPAMD4	212	9	32	29	32	29	32	29	-0.31404	-0.125376	0.053634	-0.0696206	-0.367674	-0.0557555	3.14742e-05	0.221324	0.509848	0.325952	0.000888479	0.608997	-1	0	0	0	-1	0	0.0189002	0.722749	0.852823	0.771665	0.0395209	0.791102	-1	0	0	0	-1	0
sp|P01031|CO5_HUMAN	P01031	Complement C5 (C3 and PZP-like alpha-2-macroglobulin domain-containing protein 4) [Cleaved into: Complement C5 beta chain; Complement C5 alpha chain; C5a anaphylatoxin; Complement C5 alpha' chain]	C5 CPAMD4	212	8	32	29	32	29	32	29	0.0763668	0.155252	-0.196104	-0.137171	0.272471	0.292423	0.385501	0.0294307	0.0185047	0.120512	0.0127496	0.000781854	0	1	-1	0	1	1	0.937452	0.431052	0.147269	0.536053	0.140479	0.0146475	0	0	0	0	0	1
sp|P01031|CO5_HUMAN	P01031	Complement C5 (C3 and PZP-like alpha-2-macroglobulin domain-containing protein 4) [Cleaved into: Complement C5 beta chain; Complement C5 alpha chain; C5a anaphylatoxin; Complement C5 alpha' chain]	C5 CPAMD4	212	7	32	29	32	29	32	29	0.100614	0.263932	-0.0865915	-0.0699155	0.187205	0.333848	0.13092	0.000421327	0.239991	0.394203	0.0458376	0.00176757	0	1	0	0	1	1	0.867729	0.0636075	0.690595	0.829792	0.307547	0.0252299	0	0	0	0	0	1
sp|P01031|CO5_HUMAN	P01031	Complement C5 (C3 and PZP-like alpha-2-macroglobulin domain-containing protein 4) [Cleaved into: Complement C5 beta chain; Complement C5 alpha chain; C5a anaphylatoxin; Complement C5 alpha' chain]	C5 CPAMD4	212	6	32	28	32	29	32	28	-0.113671	0.0645268	0.332578	0.264442	-0.44625	-0.182674	0.189837	0.650612	0.0199493	0.0774256	0.0049384	0.318383	0	0	1	0	-1	0	0.890603	0.916091	0.154485	0.422674	0.0907714	0.568624	0	0	0	0	0	0
sp|P01033|TIMP1_HUMAN	P01033	Metalloproteinase inhibitor 1 (Erythroid-potentiating activity) (EPA) (Fibroblast collagenase inhibitor) (Collagenase inhibitor) (Tissue inhibitor of metalloproteinases 1) (TIMP-1)	TIMP1 CLGI TIMP	5	3	28	28	28	28	28	28	0.0252004	0.0640246	0.106895	-0.0833197	-0.0816946	0.147344	0.803638	0.583823	0.332622	0.392597	0.622266	0.314056	0	0	0	0	0	0	0.963456	0.900788	0.768384	0.829792	0.851186	0.564152	0	0	0	0	0	0
sp|P01034|CYTC_HUMAN	P01034	Cystatin-C (Cystatin-3) (Gamma-trace) (Neuroendocrine basic polypeptide) (Post-gamma-globulin)	CST3	17	13	32	29	32	29	32	29	0.0431476	0.0424214	-0.0479749	-0.00968894	0.0911224	0.0521104	0.616093	0.596647	0.522201	0.921902	0.379189	0.637822	0	0	0	0	0	0	0.95456	0.907054	0.861025	0.998736	0.739542	0.810974	0	0	0	0	0	0
sp|P01042|KNG1_HUMAN	P01042	Kininogen-1 (Alpha-2-thiol proteinase inhibitor) (Fitzgerald factor) (High molecular weight kininogen) (HMWK) (Williams-Fitzgerald-Flaujeac factor) [Cleaved into: Kininogen-1 heavy chain; T-kinin (Ile-Ser-Bradykinin); Bradykinin (Kallidin I); Lysyl-bradykinin (Kallidin II); Kininogen-1 light chain; Low molecular weight growth-promoting factor]	KNG1 BDK KNG	254	26	32	29	32	29	32	29	-0.00186607	0.00178301	-0.252682	-0.334901	0.250816	0.336684	0.980158	0.973105	0.00376955	0.000280893	0.00790869	0.000478434	0	0	-1	-1	1	1	0.994181	0.996867	0.0503025	0.0116329	0.114438	0.0133376	0	0	0	-1	0	1
sp|P01042|KNG1_HUMAN	P01042	Kininogen-1 (Alpha-2-thiol proteinase inhibitor) (Fitzgerald factor) (High molecular weight kininogen) (HMWK) (Williams-Fitzgerald-Flaujeac factor) [Cleaved into: Kininogen-1 heavy chain; T-kinin (Ile-Ser-Bradykinin); Bradykinin (Kallidin I); Lysyl-bradykinin (Kallidin II); Kininogen-1 light chain; Low molecular weight growth-promoting factor]	KNG1 BDK KNG	254	24	32	29	32	29	32	29	0.024014	0.000715436	-0.128802	-0.278016	0.152816	0.278732	0.745962	0.989044	0.103919	0.000598961	0.076429	0.000685547	0	0	0	-1	0	1	0.961841	0.997222	0.515087	0.0156063	0.393298	0.0139143	0	0	0	-1	0	1
sp|P01042|KNG1_HUMAN	P01042	Kininogen-1 (Alpha-2-thiol proteinase inhibitor) (Fitzgerald factor) (High molecular weight kininogen) (HMWK) (Williams-Fitzgerald-Flaujeac factor) [Cleaved into: Kininogen-1 heavy chain; T-kinin (Ile-Ser-Bradykinin); Bradykinin (Kallidin I); Lysyl-bradykinin (Kallidin II); Kininogen-1 light chain; Low molecular weight growth-promoting factor]	KNG1 BDK KNG	254	9	32	29	32	29	32	29	-0.113607	-0.280431	-0.0295924	-0.034368	-0.0840145	-0.246063	0.126371	9.04059e-06	0.665694	0.626053	0.326804	0.00989766	0	-1	0	0	0	-1	0.867729	0.00542887	0.916857	0.918058	0.691118	0.0866226	0	-1	0	0	0	0
sp|P01042|KNG1_HUMAN	P01042	Kininogen-1 (Alpha-2-thiol proteinase inhibitor) (Fitzgerald factor) (High molecular weight kininogen) (HMWK) (Williams-Fitzgerald-Flaujeac factor) [Cleaved into: Kininogen-1 heavy chain; T-kinin (Ile-Ser-Bradykinin); Bradykinin (Kallidin I); Lysyl-bradykinin (Kallidin II); Kininogen-1 light chain; Low molecular weight growth-promoting factor]	KNG1 BDK KNG	254	9	32	28	32	28	32	28	0.102333	-0.0261401	-0.219968	-0.158223	0.322302	0.132083	0.193419	0.711589	0.00888438	0.020001	0.00293111	0.111784	0	0	-1	-1	1	0	0.890838	0.935903	0.0867491	0.158034	0.0690824	0.349405	0	0	0	0	0	0
sp|P01130|LDLR_HUMAN	P01130	Low-density lipoprotein receptor (LDL receptor)	LDLR	1	1	5	8	5	7	4	7	0.109467	-0.0156324	0.154574	-0.124748	0.115117	0.0999577	0.696858	0.945444	0.310409	0.510692	0.711845	0.697564	0	0	0	0	0	0	0.959312	0.996867	0.746203	0.870897	0.902773	0.849005	0	0	0	0	0	0
sp|P01137|TGFB1_HUMAN	P01137	Transforming growth factor beta-1 proprotein [Cleaved into: Latency-associated peptide (LAP); Transforming growth factor beta-1 (TGF-beta-1)]	TGFB1 TGFB	1	1	4	2	4	2	4	2	0.869052	0.458696	0.210808	-0.30449	0.658244	0.763185	0.0710872	0.488536	0.477201	0.0851146	0.309152	0.308321	0	0	0	0	0	0	0.842197	0.862448	0.840828	0.45032	0.680428	0.561819	0	0	0	0	0	0
sp|P01344|IGF2_HUMAN	P01344	Insulin-like growth factor II (IGF-II) (Somatomedin-A) (T3M-11-derived growth factor) [Cleaved into: Insulin-like growth factor II; Insulin-like growth factor II Ala-25 Del; Preptin]	IGF2 PP1446	15	11	32	29	32	29	32	29	-0.0444956	-0.00435046	0.0520071	0.0273124	-0.0965027	-0.0316629	0.549592	0.96158	0.545933	0.75582	0.251192	0.76261	0	0	0	0	0	0	0.950349	0.996867	0.866136	0.964021	0.63646	0.88613	0	0	0	0	0	0
sp|P01591|IGJ_HUMAN	P01591	Immunoglobulin J chain (Joining chain of multimeric IgA and IgM)	JCHAIN IGCJ IGJ	2	1	15	12	15	12	14	12	-0.025196	0.242034	0.140258	0.0931051	-0.199939	0.148929	0.866522	0.130576	0.419023	0.448424	0.382747	0.48646	0	0	0	0	0	0	0.974094	0.70807	0.810945	0.835814	0.743817	0.697026	0	0	0	0	0	0
sp|P01766|HV305_HUMAN	P01766	Immunoglobulin heavy variable 3-13 (Ig heavy chain V-III region BRO)	IGHV3-13	1	1	8	11	9	11	8	11	-0.0673183	-0.00386917	-0.046488	-0.0130278	0.0233099	0.00915859	0.617314	0.974818	0.715865	0.932801	0.869077	0.961171	0	0	0	0	0	0	0.95456	0.996867	0.929116	0.998736	0.965552	0.984154	0	0	0	0	0	0
sp|P01833|PIGR_HUMAN	P01833	Polymeric immunoglobulin receptor (PIgR) (Poly-Ig receptor) (Hepatocellular carcinoma-associated protein TB6) [Cleaved into: Secretory component]	PIGR	2	1	12	10	12	10	12	10	-0.372744	0.130119	-0.0291379	-0.319061	-0.343606	0.44918	0.426201	0.541611	0.82994	0.0393059	0.498284	0.0161301	0	0	0	-1	0	1	0.937452	0.889207	0.961474	0.262258	0.802801	0.117926	0	0	0	0	0	0
sp|P01834|IGKC_HUMAN	P01834	Immunoglobulin kappa constant (Ig kappa chain C region) (Ig kappa chain C region AG) (Ig kappa chain C region CUM) (Ig kappa chain C region EU) (Ig kappa chain C region OU) (Ig kappa chain C region ROY) (Ig kappa chain C region TI)	IGKC	1	1	25	21	25	21	25	21	0.019587	0.00941987	0.276262	0.460842	-0.256675	-0.451422	0.847872	0.952176	0.0186475	0.000278725	0.0754292	0.045058	0	0	1	1	0	-1	0.973462	0.996867	0.14734	0.0116329	0.393298	0.225829	0	0	0	1	0	0
sp|P01857|IGHG1_HUMAN	P01857	Immunoglobulin heavy constant gamma 1 (Ig gamma-1 chain C region) (Ig gamma-1 chain C region EU) (Ig gamma-1 chain C region KOL) (Ig gamma-1 chain C region NIE)	IGHG1	8	7	31	25	31	25	31	25	0.129416	0.0910359	0.0647193	-0.0727083	0.0646972	0.163744	0.156822	0.278253	0.36765	0.320016	0.541276	0.11403	0	0	0	0	0	0	0.87698	0.755958	0.789889	0.761817	0.821837	0.354203	0	0	0	0	0	0
sp|P01859|IGHG2_HUMAN	P01859	Immunoglobulin heavy constant gamma 2 (Ig gamma-2 chain C region) (Ig gamma-2 chain C region DOT) (Ig gamma-2 chain C region TIL) (Ig gamma-2 chain C region ZIE)	IGHG2	1	1	2	2	2	2	2	2	0.249446	-0.167346	0.6979	0.138054	-0.448453	-0.305401	0.443696	0.637023	0.439853	0.402309	0.437699	0.307094	0	0	0	0	0	0	0.937452	0.913334	0.820288	0.829792	0.77744	0.56129	0	0	0	0	0	0
sp|P01860|IGHG3_HUMAN	P01860	Immunoglobulin heavy constant gamma 3 (HDC) (Heavy chain disease protein) (Ig gamma-3 chain C region)	IGHG3	1	1	15	6	15	6	15	6	-0.264723	-0.432378	0.292701	-0.03842	-0.557424	-0.393958	0.192617	0.176717	0.192176	0.915322	0.0148399	0.0320151	0	0	0	0	-1	-1	0.890838	0.70807	0.644192	0.998736	0.157723	0.188167	0	0	0	0	0	0
sp|P01871|IGHM_HUMAN	P01871	Immunoglobulin heavy constant mu (Ig mu chain C region) (Ig mu chain C region BOT) (Ig mu chain C region GAL) (Ig mu chain C region OU)	IGHM	8	6	32	29	32	29	32	29	-0.0410294	-0.146425	-0.122912	-0.0975327	0.0818826	-0.0488924	0.723407	0.124033	0.373888	0.419028	0.582598	0.668065	0	0	0	0	0	0	0.961841	0.705384	0.791082	0.835814	0.839825	0.825707	0	0	0	0	0	0
sp|P01876|IGHA1_HUMAN	P01876	Immunoglobulin heavy constant alpha 1 (Ig alpha-1 chain C region) (Ig alpha-1 chain C region BUR) (Ig alpha-1 chain C region TRO)	IGHA1	1	1	3	5	2	5	2	5	-2.93502	0.647513	0.730716	-0.07286	-3.25633	0.720373	0.0536431	0.268767	0.74818	0.710492	0.446656	0.285247	0	0	0	0	0	0	0.842197	0.75181	0.931641	0.951284	0.77744	0.54056	0	0	0	0	0	0
sp|P01889|1B07_HUMAN	P01889	HLA class I histocompatibility antigen, B alpha chain (Human leukocyte antigen B) (HLA-B)	HLA-B HLAB	4	2	20	10	19	10	19	10	0.109292	-0.150051	-0.224122	-0.220734	0.297002	0.0706833	0.396834	0.458698	0.00312404	0.239455	0.020185	0.612003	0	0	-1	0	1	0	0.937452	0.858708	0.042636	0.71852	0.183864	0.793288	0	0	-1	0	0	0
sp|P02042|HBD_HUMAN	P02042	Hemoglobin subunit delta (Delta-globin) (Hemoglobin delta chain)	HBD	1	1	6	2	6	2	6	2	0.480839	0.646823	-0.573791	0.712313	1.05463	-0.0654899	0.707177	0.464277	0.246769	0.288712	0.474954	0.824019	0	0	0	0	0	0	0.959312	0.858708	0.690595	0.751676	0.790811	0.918214	0	0	0	0	0	0
sp|P02144|MYG_HUMAN	P02144	Myoglobin	MB	2	2	22	23	22	22	22	22	-0.00685899	0.0519415	0.0140423	-0.194357	-0.0209013	0.237122	0.966095	0.663058	0.902779	0.149399	0.910519	0.141807	0	0	0	0	0	0	0.991692	0.91813	0.974897	0.579043	0.978067	0.390121	0	0	0	0	0	0
sp|P02452|CO1A1_HUMAN	P02452	Collagen alpha-1(I) chain (Alpha-1 type I collagen)	COL1A1	29	3	32	29	32	29	32	29	0.139301	0.0296133	0.0285889	-0.259193	0.110713	0.288806	0.242204	0.760095	0.761134	0.00222593	0.387688	0.00723449	0	0	0	-1	0	1	0.908282	0.959983	0.9366	0.0305326	0.748258	0.0713401	0	0	0	-1	0	0
sp|P02458|CO2A1_HUMAN	P02458	Collagen alpha-1(II) chain (Alpha-1 type II collagen) [Cleaved into: Collagen alpha-1(II) chain; Chondrocalcin]	COL2A1	15	3	32	28	32	26	32	26	-0.0137124	0.195608	-0.0981667	-0.330357	0.0844543	0.379897	0.927144	0.266153	0.34656	0.0127994	0.530378	0.0171314	0	0	0	-1	0	1	0.98858	0.75181	0.772285	0.112418	0.821144	0.123549	0	0	0	0	0	0
sp|P02461|CO3A1_HUMAN	P02461	Collagen alpha-1(III) chain	COL3A1	8	5	32	29	32	29	32	29	0.188804	0.0790017	0.139099	-0.038404	0.0497048	0.117406	0.0614106	0.384364	0.130993	0.614211	0.682414	0.17508	0	0	0	0	0	0	0.842197	0.824324	0.561867	0.913178	0.886991	0.433002	0	0	0	0	0	0
sp|P02647|APOA1_HUMAN	P02647	Apolipoprotein A-I (Apo-AI) (ApoA-I) (Apolipoprotein A1) [Cleaved into: Proapolipoprotein A-I (ProapoA-I); Truncated apolipoprotein A-I (Apolipoprotein A-I(1-242))]	APOA1	26	13	32	29	32	29	32	29	0.269667	0.438278	0.0520743	-0.0123374	0.217593	0.450615	0.0752212	0.000547783	0.750424	0.912004	0.272816	0.00118605	0	1	0	0	0	1	0.846603	0.0657887	0.931641	0.998736	0.642705	0.0187116	0	0	0	0	0	1
sp|P02647|APOA1_HUMAN	P02647	Apolipoprotein A-I (Apo-AI) (ApoA-I) (Apolipoprotein A1) [Cleaved into: Proapolipoprotein A-I (ProapoA-I); Truncated apolipoprotein A-I (Apolipoprotein A-I(1-242))]	APOA1	26	5	32	29	32	29	32	29	0.33106	0.525229	0.0180503	-0.0401346	0.31301	0.565364	0.0269278	0.000125259	0.918803	0.724395	0.144725	0.000177726	1	1	0	0	0	1	0.718672	0.0501454	0.983181	0.956897	0.518851	0.00852372	0	0	0	0	0	1
sp|P02649|APOE_HUMAN	P02649	Apolipoprotein E (Apo-E)	APOE	64	11	32	29	32	29	32	29	0.00497746	-0.0599805	-0.344763	-0.361323	0.34974	0.301342	0.961131	0.529097	0.00531619	0.00273989	0.00177007	0.00137992	0	0	-1	-1	1	1	0.991692	0.883091	0.0638475	0.0342772	0.0518502	0.0206816	0	0	0	-1	0	1
sp|P02649|APOE_HUMAN	P02649	Apolipoprotein E (Apo-E)	APOE	64	6	32	29	32	29	32	29	-0.213667	0.0319238	-0.323779	-0.126148	0.110112	0.158072	0.226804	0.770027	0.0254495	0.276988	0.32379	0.0623307	0	0	-1	0	0	0	0.901937	0.96408	0.184157	0.751676	0.689488	0.26131	0	0	0	0	0	0
sp|P02649|APOE_HUMAN	P02649	Apolipoprotein E (Apo-E)	APOE	64	4	32	29	32	29	32	29	0.0339557	-0.0729998	-0.127974	-0.378198	0.16193	0.305198	0.776279	0.464364	0.314616	0.0113461	0.183418	0.0145161	0	0	0	-1	0	1	0.963456	0.858708	0.74971	0.103375	0.566287	0.110157	0	0	0	0	0	0
sp|P02652|APOA2_HUMAN	P02652	Apolipoprotein A-II (Apo-AII) (ApoA-II) (Apolipoprotein A2) [Cleaved into: Proapolipoprotein A-II (ProapoA-II); Truncated apolipoprotein A-II (Apolipoprotein A-II(1-76))]	APOA2	26	3	32	29	32	29	32	29	0.183181	0.0602387	-0.538075	-0.550864	0.721256	0.611103	0.283926	0.760153	0.00770069	0.024439	0.00112621	0.0200057	0	0	-1	-1	1	1	0.92381	0.959983	0.0790472	0.182306	0.0436317	0.135519	0	0	0	0	1	0
sp|P02654|APOC1_HUMAN	P02654	Apolipoprotein C-I (Apo-CI) (ApoC-I) (Apolipoprotein C1) [Cleaved into: Truncated apolipoprotein C-I]	APOC1	16	9	32	29	32	29	32	29	-0.140411	-0.151059	-0.542437	-0.3073	0.402026	0.156242	0.269624	0.217406	0.000304327	0.0382178	0.00646088	0.213897	0	0	-1	-1	1	0	0.916323	0.722749	0.0117902	0.256911	0.105961	0.478686	0	0	-1	0	0	0
sp|P02654|APOC1_HUMAN	P02654	Apolipoprotein C-I (Apo-CI) (ApoC-I) (Apolipoprotein C1) [Cleaved into: Truncated apolipoprotein C-I]	APOC1	16	3	32	29	32	29	32	29	-0.201683	-0.181663	-0.706194	-0.465704	0.504511	0.284041	0.167638	0.170504	8.78806e-06	0.0136162	0.00231497	0.0533851	0	0	-1	-1	1	0	0.879983	0.70807	0.00351815	0.116807	0.0604409	0.240146	0	0	-1	0	0	0
sp|P02655|APOC2_HUMAN	P02655	Apolipoprotein C-II (Apo-CII) (ApoC-II) (Apolipoprotein C2) [Cleaved into: Proapolipoprotein C-II (ProapoC-II)]	APOC2 APC2	24	8	32	29	32	29	32	29	-0.19652	-0.0507452	-0.496691	-0.261172	0.30017	0.210427	0.295127	0.779112	0.00626696	0.247822	0.100896	0.185723	0	0	-1	0	0	0	0.92381	0.967646	0.0706698	0.722413	0.45047	0.444474	0	0	0	0	0	0
sp|P02656|APOC3_HUMAN	P02656	Apolipoprotein C-III (Apo-CIII) (ApoC-III) (Apolipoprotein C3)	APOC3	27	4	32	29	32	29	32	29	-0.326848	-0.204498	-0.46666	-0.329361	0.139812	0.124863	0.114813	0.206861	0.00417689	0.107351	0.485886	0.415021	0	0	-1	0	0	0	0.867729	0.713909	0.0528046	0.509762	0.797198	0.644572	0	0	0	0	0	0
sp|P02671|FIBA_HUMAN	P02671	Fibrinogen alpha chain [Cleaved into: Fibrinopeptide A; Fibrinogen alpha chain]	FGA	52	7	32	29	32	29	32	29	0.0456856	0.321392	-0.0465089	-0.0166562	0.0921945	0.338048	0.795517	0.0129663	0.70949	0.921898	0.659502	0.0798543	0	1	0	0	0	0	0.963456	0.262841	0.929116	0.998736	0.869712	0.29515	0	0	0	0	0	0
sp|P02675|FIBB_HUMAN	P02675	Fibrinogen beta chain [Cleaved into: Fibrinopeptide B; Fibrinogen beta chain]	FGB	9	8	32	25	32	25	32	25	-3.02327e-05	0.0730291	-0.105945	-0.174161	0.105915	0.24719	0.999866	0.507064	0.404111	0.252377	0.620759	0.0902349	0	0	0	0	0	0	0.999866	0.872033	0.799143	0.725132	0.851063	0.315427	0	0	0	0	0	0
sp|P02679|FIBG_HUMAN	P02679	Fibrinogen gamma chain	FGG PRO2061	10	3	24	24	24	23	24	23	0.313862	0.393324	-0.000393978	0.0515989	0.314256	0.366554	0.243458	0.00190157	0.997253	0.664804	0.26707	0.0455226	0	1	0	0	0	1	0.908282	0.0877283	0.99849	0.925798	0.642705	0.225829	0	0	0	0	0	0
sp|P02730|B3AT_HUMAN	P02730	Band 3 anion transport protein (Anion exchange protein 1) (AE 1) (Anion exchanger 1) (Solute carrier family 4 member 1) (CD antigen CD233)	SLC4A1 AE1 DI EPB3	1	1	4	2	4	2	4	2	-2.12638	-0.0886243	0.886085	0.20986	-3.01247	-0.298485	0.185787	0.897731	0.531942	0.555704	0.121627	0.771912	0	0	0	0	0	0	0.888515	0.99097	0.864187	0.883468	0.483687	0.890782	0	0	0	0	0	0
sp|P02741|CRP_HUMAN	P02741	C-reactive protein [Cleaved into: C-reactive protein(1-205)]	CRP PTX1	8	6	32	29	32	29	32	29	0.462201	0.10174	-0.217495	-0.119635	0.679696	0.221375	0.187993	0.807238	0.533258	0.707206	0.14431	0.561343	0	0	0	0	0	0	0.888515	0.97316	0.864295	0.949755	0.518851	0.76137	0	0	0	0	0	0
sp|P02743|SAMP_HUMAN	P02743	Serum amyloid P-component (SAP) (9.5S alpha-1-glycoprotein) [Cleaved into: Serum amyloid P-component(1-203)]	APCS PTX2	13	7	32	29	32	29	32	29	0.113629	0.11592	0.0974283	0.0995069	0.0162006	0.0164126	0.235699	0.232225	0.339785	0.395975	0.894271	0.875786	0	0	0	0	0	0	0.903579	0.722749	0.771789	0.829792	0.973426	0.941765	0	0	0	0	0	0
sp|P02745|C1QA_HUMAN	P02745	Complement C1q subcomponent subunit A	C1QA	18	16	32	29	32	29	32	29	0.0645927	0.163239	-0.0337481	-0.0414924	0.0983408	0.204732	0.587768	0.0985128	0.772465	0.717911	0.397364	0.124287	0	0	0	0	0	0	0.950556	0.679007	0.942599	0.955889	0.752736	0.369778	0	0	0	0	0	0
sp|P02746|C1QB_HUMAN	P02746	Complement C1q subcomponent subunit B	C1QB	30	23	32	29	32	29	32	29	0.0026946	0.0914968	0.0795529	-0.00296282	-0.0768583	0.0944596	0.977121	0.364339	0.416047	0.982361	0.441513	0.558313	0	0	0	0	0	0	0.992827	0.809361	0.808773	0.998736	0.77744	0.759837	0	0	0	0	0	0
sp|P02747|C1QC_HUMAN	P02747	Complement C1q subcomponent subunit C	C1QC C1QG	21	3	31	29	31	29	31	29	0.0813951	0.288637	-0.00779921	-0.0649615	0.0891943	0.353598	0.426362	0.00212069	0.944919	0.519603	0.433282	0.00565331	0	1	0	0	0	1	0.937452	0.0877283	0.989242	0.870897	0.776674	0.0609725	0	0	0	0	0	0
sp|P02748|CO9_HUMAN	P02748	Complement component C9 [Cleaved into: Complement component C9a; Complement component C9b]	C9	87	12	32	29	32	29	32	29	0.0955347	0.121912	-0.297957	-0.310053	0.393492	0.431966	0.401766	0.109254	0.000556535	0.000740804	0.0024933	6.95e-06	0	0	-1	-1	1	1	0.937452	0.682056	0.0171384	0.0159846	0.0637117	0.0016664	0	0	-1	-1	0	1
sp|P02748|CO9_HUMAN	P02748	Complement component C9 [Cleaved into: Complement component C9a; Complement component C9b]	C9	87	12	32	29	32	29	32	29	0.0995052	0.128485	-0.124235	-0.210437	0.22374	0.338922	0.357053	0.107627	0.0607009	0.00749952	0.0733104	0.000726742	0	0	0	-1	0	1	0.935946	0.682056	0.367287	0.0738272	0.392795	0.0139143	0	0	0	0	0	1
sp|P02748|CO9_HUMAN	P02748	Complement component C9 [Cleaved into: Complement component C9a; Complement component C9b]	C9	87	6	32	29	32	29	32	29	0.142724	0.181605	-0.0826815	-0.132427	0.225405	0.314032	0.170364	0.0103134	0.237392	0.0797902	0.052268	0.000437633	0	1	0	0	0	1	0.88653	0.229377	0.690595	0.429722	0.335689	0.0129553	0	0	0	0	0	1
sp|P02748|CO9_HUMAN	P02748	Complement component C9 [Cleaved into: Complement component C9a; Complement component C9b]	C9	87	4	32	29	32	29	32	29	0.145148	0.134204	-0.190836	-0.212767	0.335984	0.346971	0.188528	0.052159	0.00756685	0.0191116	0.00626521	0.000731111	0	0	-1	-1	1	1	0.888515	0.5876	0.0790472	0.153653	0.105961	0.0139143	0	0	0	0	0	1
sp|P02749|APOH_HUMAN	P02749	Beta-2-glycoprotein 1 (APC inhibitor) (Activated protein C-binding protein) (Anticardiolipin cofactor) (Apolipoprotein H) (Apo-H) (Beta-2-glycoprotein I) (B2GPI) (Beta(2)GPI)	APOH B2G1	169	12	32	29	32	29	32	29	-0.0387722	0.017619	-0.0947155	-0.279112	0.0559433	0.296731	0.689356	0.788519	0.387642	0.000296573	0.574727	0.000664466	0	0	0	-1	0	1	0.959312	0.97014	0.799143	0.0118362	0.839825	0.0139143	0	0	0	-1	0	1
sp|P02749|APOH_HUMAN	P02749	Beta-2-glycoprotein 1 (APC inhibitor) (Activated protein C-binding protein) (Anticardiolipin cofactor) (Apolipoprotein H) (Apo-H) (Beta-2-glycoprotein I) (B2GPI) (Beta(2)GPI)	APOH B2G1	169	7	32	29	32	29	32	29	-0.116256	0.0227608	-0.349114	-0.274182	0.232858	0.296942	0.243197	0.823425	0.00310813	0.0304657	0.0480437	0.0224391	0	0	-1	-1	1	1	0.908282	0.976242	0.042636	0.220418	0.317036	0.148644	0	0	-1	0	0	0
sp|P02750|A2GL_HUMAN	P02750	Leucine-rich alpha-2-glycoprotein (LRG)	LRG1 LRG	53	8	32	29	32	29	32	29	0.100845	0.0760258	-0.252776	-0.437521	0.353621	0.513547	0.46017	0.47637	0.0189343	4.11244e-05	0.0467983	0.000204292	0	0	-1	-1	1	1	0.943759	0.859997	0.148628	0.0061738	0.312058	0.00907208	0	0	0	-1	0	1
sp|P02750|A2GL_HUMAN	P02750	Leucine-rich alpha-2-glycoprotein (LRG)	LRG1 LRG	53	5	32	29	32	29	32	29	0.0422394	0.20457	-0.450992	-0.525442	0.493231	0.730011	0.797034	0.139323	0.00228834	0.000481093	0.00959964	0.000357757	0	0	-1	-1	1	1	0.963456	0.70807	0.0376335	0.0155946	0.125317	0.0119153	0	0	-1	-1	0	1
sp|P02750|A2GL_HUMAN	P02750	Leucine-rich alpha-2-glycoprotein (LRG)	LRG1 LRG	53	5	32	29	32	29	32	29	0.213459	0.281243	-0.084556	-0.186707	0.298015	0.467951	0.0561299	0.00803698	0.3721	0.111454	0.0354052	0.00299637	0	1	0	0	1	1	0.842197	0.201092	0.79096	0.512861	0.260869	0.0378173	0	0	0	0	0	1
sp|P02751|FINC_HUMAN	P02751	Fibronectin (FN) (Cold-insoluble globulin) (CIG) [Cleaved into: Anastellin; Ugl-Y1; Ugl-Y2; Ugl-Y3]	FN1 FN	261	43	32	29	32	29	32	29	0.0160337	0.296923	0.00793988	0.0182677	0.00809383	0.278656	0.860753	0.00252382	0.928498	0.837018	0.93253	0.0317061	0	1	0	0	0	1	0.974094	0.0947221	0.985094	0.987054	0.983273	0.187269	0	0	0	0	0	0
sp|P02751|FINC_HUMAN	P02751	Fibronectin (FN) (Cold-insoluble globulin) (CIG) [Cleaved into: Anastellin; Ugl-Y1; Ugl-Y2; Ugl-Y3]	FN1 FN	261	12	32	29	32	29	32	29	-0.0930963	0.148795	0.341816	0.373243	-0.434912	-0.224448	0.40354	0.248841	0.00120626	0.00211632	6.1394e-05	0.125433	0	0	1	1	-1	0	0.937452	0.73427	0.0257126	0.0305326	0.00819269	0.370993	0	0	1	1	-1	0
sp|P02751|FINC_HUMAN	P02751	Fibronectin (FN) (Cold-insoluble globulin) (CIG) [Cleaved into: Anastellin; Ugl-Y1; Ugl-Y2; Ugl-Y3]	FN1 FN	261	10	32	29	32	29	32	29	-0.0332766	0.189884	0.178813	0.23737	-0.21209	-0.0474869	0.743071	0.0445109	0.061793	0.00456428	0.0279112	0.65857	0	1	0	1	-1	0	0.961841	0.55685	0.368982	0.0502908	0.219094	0.825004	0	0	0	0	0	0
sp|P02751|FINC_HUMAN	P02751	Fibronectin (FN) (Cold-insoluble globulin) (CIG) [Cleaved into: Anastellin; Ugl-Y1; Ugl-Y2; Ugl-Y3]	FN1 FN	261	8	32	29	32	29	32	29	0.0103196	0.110486	0.253917	0.117625	-0.243598	-0.00713911	0.913057	0.250055	0.00704681	0.256549	0.0415655	0.960541	0	0	1	0	-1	0	0.98823	0.73427	0.0748957	0.735359	0.288556	0.984154	0	0	0	0	0	0
sp|P02753|RET4_HUMAN	P02753	Retinol-binding protein 4 (Plasma retinol-binding protein) (PRBP) (RBP) [Cleaved into: Plasma retinol-binding protein(1-182); Plasma retinol-binding protein(1-181); Plasma retinol-binding protein(1-179); Plasma retinol-binding protein(1-176)]	RBP4 PRO2222	88	5	32	29	32	29	32	29	-0.341154	0.0555131	-0.0648723	0.0874874	-0.276282	-0.0319743	0.00692744	0.561208	0.501889	0.330065	0.078952	0.758191	-1	0	0	0	0	0	0.346661	0.895079	0.851122	0.771987	0.403495	0.884996	0	0	0	0	0	0
sp|P02760|AMBP_HUMAN	P02760	Protein AMBP [Cleaved into: Alpha-1-microglobulin (Protein HC) (Alpha-1 microglycoprotein) (Complex-forming glycoprotein heterogeneous in charge); Inter-alpha-trypsin inhibitor light chain (ITI-LC) (Bikunin) (EDC1) (HI-30) (Uronic-acid-rich protein); Trypstatin]	AMBP HCP ITIL	120	6	32	29	32	29	32	29	-0.0796426	0.0268054	-0.0941697	-0.21984	0.0145271	0.246645	0.181676	0.547644	0.137909	0.00384715	0.850893	0.00100134	0	0	0	-1	0	1	0.888515	0.890014	0.566075	0.0440041	0.959004	0.0172387	0	0	0	-1	0	1
sp|P02765|FETUA_HUMAN	P02765	Alpha-2-HS-glycoprotein (Alpha-2-Z-globulin) (Ba-alpha-2-glycoprotein) (Fetuin-A) [Cleaved into: Alpha-2-HS-glycoprotein chain A; Alpha-2-HS-glycoprotein chain B]	AHSG FETUA PRO2743	121	9	32	29	32	29	32	29	-0.0811063	-0.104773	-0.30453	-0.246773	0.223424	0.142001	0.371783	0.34148	0.00230412	0.0692317	0.0683402	0.313876	0	0	-1	0	0	0	0.937452	0.79958	0.0376335	0.392204	0.378185	0.564152	0	0	-1	0	0	0
sp|P02765|FETUA_HUMAN	P02765	Alpha-2-HS-glycoprotein (Alpha-2-Z-globulin) (Ba-alpha-2-glycoprotein) (Fetuin-A) [Cleaved into: Alpha-2-HS-glycoprotein chain A; Alpha-2-HS-glycoprotein chain B]	AHSG FETUA PRO2743	121	5	30	26	31	27	30	26	0.179753	-0.00135015	-0.180356	-0.452102	0.298537	0.450545	0.164333	0.989117	0.138199	3.47714e-07	0.0975121	0.0027663	0	0	0	-1	0	1	0.87698	0.997222	0.566075	0.000417604	0.443606	0.035285	0	0	0	-1	0	1
sp|P02766|TTHY_HUMAN	P02766	Transthyretin (ATTR) (Prealbumin) (TBPA)	TTR PALB	10	7	32	29	32	29	32	29	-0.0399874	0.0371361	-0.0932701	0.0790504	0.0532827	-0.0419143	0.629551	0.787246	0.263018	0.546169	0.550837	0.813714	0	0	0	0	0	0	0.95456	0.97014	0.709555	0.882846	0.826089	0.915238	0	0	0	0	0	0
sp|P02768|ALBU_HUMAN	P02768	Albumin	ALB GIG20 GIG42 PRO0903 PRO1708 PRO2044 PRO2619 PRO2675 UNQ696/PRO1341	57	8	32	29	32	29	32	29	0.0251177	0.113521	-0.110409	-0.250052	0.135527	0.363573	0.748746	0.166269	0.107816	0.000894339	0.153113	0.000707893	0	0	0	-1	0	1	0.961841	0.70807	0.516776	0.0179017	0.533011	0.0139143	0	0	0	-1	0	1
sp|P02771|FETA_HUMAN	P02771	Alpha-fetoprotein (Alpha-1-fetoprotein) (Alpha-fetoglobulin)	AFP HPAFP	1	1	7	3	5	2	5	2	0.618249	-0.375124	-0.140651	0.266603	0.584136	-0.173642	0.0652815	0.564563	0.497689	0.408652	0.252413	0.661821	0	0	0	0	0	0	0.842197	0.895535	0.850248	0.834155	0.637162	0.825125	0	0	0	0	0	0
sp|P02774|VTDB_HUMAN	P02774	Vitamin D-binding protein (DBP) (VDB) (Gc protein-derived macrophage activating factor) (Gc-MAF) (GcMAF) (Gc-globulin) (Group-specific component) (Gc) (Vitamin D-binding protein-macrophage activating factor) (DBP-maf)	GC	311	19	32	29	32	29	32	29	-0.0137779	0.0487719	-0.170035	-0.321122	0.156257	0.369894	0.853291	0.400291	0.0339759	0.000106219	0.136033	3.41e-05	0	0	-1	-1	0	1	0.974094	0.833698	0.233171	0.00708719	0.506506	0.00510564	0	0	0	-1	0	1
sp|P02774|VTDB_HUMAN	P02774	Vitamin D-binding protein (DBP) (VDB) (Gc protein-derived macrophage activating factor) (Gc-MAF) (GcMAF) (Gc-globulin) (Group-specific component) (Gc) (Vitamin D-binding protein-macrophage activating factor) (DBP-maf)	GC	311	19	32	29	32	29	32	29	-0.0551009	0.0676622	-0.285355	-0.359317	0.230254	0.426979	0.560065	0.240966	0.00122772	0.000119038	0.0697172	5.93e-06	0	0	-1	-1	0	1	0.950349	0.725712	0.0257126	0.00746098	0.378185	0.0016664	0	0	-1	-1	0	1
sp|P02774|VTDB_HUMAN	P02774	Vitamin D-binding protein (DBP) (VDB) (Gc protein-derived macrophage activating factor) (Gc-MAF) (GcMAF) (Gc-globulin) (Group-specific component) (Gc) (Vitamin D-binding protein-macrophage activating factor) (DBP-maf)	GC	311	13	32	29	32	29	32	29	-0.00939339	0.200473	-0.071877	-0.0363321	0.0624836	0.236805	0.884761	0.000903517	0.277353	0.632603	0.44539	0.00466348	0	1	0	0	0	1	0.978043	0.0723416	0.725825	0.921096	0.77744	0.0537645	0	0	0	0	0	0
sp|P02774|VTDB_HUMAN	P02774	Vitamin D-binding protein (DBP) (VDB) (Gc protein-derived macrophage activating factor) (Gc-MAF) (GcMAF) (Gc-globulin) (Group-specific component) (Gc) (Vitamin D-binding protein-macrophage activating factor) (DBP-maf)	GC	311	11	32	29	32	29	32	29	-0.0656611	0.00290167	0.246456	0.124396	-0.312117	-0.121495	0.422442	0.963053	0.000577989	0.271547	0.00228647	0.322895	0	0	1	0	-1	0	0.937452	0.996867	0.0173541	0.751676	0.0604409	0.569205	0	0	1	0	0	0
sp|P02775|CXCL7_HUMAN	P02775	Platelet basic protein (PBP) (C-X-C motif chemokine 7) (Leukocyte-derived growth factor) (LDGF) (Macrophage-derived growth factor) (MDGF) (Small-inducible cytokine B7) [Cleaved into: Connective tissue-activating peptide III (CTAP-III) (LA-PF4) (Low-affinity platelet factor IV); TC-2; Connective tissue-activating peptide III(1-81) (CTAP-III(1-81)); Beta-thromboglobulin (Beta-TG); Neutrophil-activating peptide 2(74) (NAP-2(74)); Neutrophil-activating peptide 2(73) (NAP-2(73)); Neutrophil-activating peptide 2 (NAP-2); TC-1; Neutrophil-activating peptide 2(1-66) (NAP-2(1-66)); Neutrophil-activating peptide 2(1-63) (NAP-2(1-63))]	PPBP CTAP3 CXCL7 SCYB7 TGB1 THBGB1	11	3	32	29	32	29	32	29	0.245702	0.413957	-0.568526	-0.0203787	0.814229	0.434336	0.416281	0.201167	0.0133161	0.939052	0.0250935	0.176234	0	0	-1	0	1	0	0.937452	0.70807	0.116734	0.998736	0.205241	0.433002	0	0	0	0	0	0
sp|P02776|PLF4_HUMAN	P02776	Platelet factor 4 (PF-4) (C-X-C motif chemokine 4) (Iroplact) (Oncostatin-A) [Cleaved into: Platelet factor 4, short form (Endothelial cell growth inhibitor)]	PF4 CXCL4 SCYB4	5	3	31	28	31	29	31	28	0.129842	0.56867	-0.453712	0.0861791	0.583554	0.458596	0.693542	0.137105	0.0758019	0.746599	0.124137	0.169438	0	0	0	0	0	0	0.959312	0.70807	0.423433	0.962901	0.485802	0.425904	0	0	0	0	0	0
sp|P02786|TFR1_HUMAN	P02786	Transferrin receptor protein 1 (TR) (TfR) (TfR1) (Trfr) (T9) (p90) (CD antigen CD71) [Cleaved into: Transferrin receptor protein 1, serum form (sTfR)]	TFRC	14	3	32	29	32	29	32	29	0.118476	-0.00938041	-0.0050704	-0.279146	0.123547	0.269765	0.400391	0.933839	0.958211	0.00139428	0.259723	0.0244432	0	0	0	-1	0	1	0.937452	0.996867	0.990963	0.0232574	0.641825	0.157567	0	0	0	-1	0	0
sp|P02787|TRFE_HUMAN	P02787	Serotransferrin (Transferrin) (Beta-1 metal-binding globulin) (Siderophilin)	TF PRO1400	1	1	5	2	5	2	5	2	-0.512708	0.0380274	0.0642391	0.0990945	-0.576948	-0.0610671	0.343868	0.877419	0.587441	0.619065	0.355349	0.886994	0	0	0	0	0	0	0.935946	0.988196	0.899418	0.915518	0.720137	0.948712	0	0	0	0	0	0
sp|P02788|TRFL_HUMAN	P02788	Lactotransferrin (Lactoferrin) (EC 3.4.21.-) (Growth-inhibiting protein 12) (Talalactoferrin) [Cleaved into: Lactoferricin-H (Lfcin-H); Kaliocin-1; Lactoferroxin-A; Lactoferroxin-B; Lactoferroxin-C]	LTF GIG12 LF	28	24	32	29	32	29	32	29	-0.00103969	0.0615851	-0.0471356	-0.0577473	0.0460959	0.119332	0.992698	0.432868	0.700442	0.60146	0.782016	0.284232	0	0	0	0	0	0	0.996535	0.847103	0.929116	0.902941	0.930321	0.54056	0	0	0	0	0	0
sp|P02790|HEMO_HUMAN	P02790	Hemopexin (Beta-1B-glycoprotein)	HPX	249	25	32	29	32	29	32	29	0.0205393	-0.0204085	-0.125535	-0.314195	0.146074	0.293787	0.745826	0.746644	0.0946688	0.000236614	0.0905495	0.000443008	0	0	0	-1	0	1	0.961841	0.954973	0.497208	0.0109297	0.424941	0.0129553	0	0	0	-1	0	1
sp|P02790|HEMO_HUMAN	P02790	Hemopexin (Beta-1B-glycoprotein)	HPX	249	12	32	29	32	29	32	29	0.00306314	-0.00924303	-0.262978	-0.327389	0.266041	0.318146	0.960216	0.884818	0.00154105	0.000506896	0.00352541	0.000195722	0	0	-1	-1	1	1	0.991692	0.99097	0.030341	0.0155946	0.0769979	0.0090258	0	0	-1	-1	0	1
sp|P02790|HEMO_HUMAN	P02790	Hemopexin (Beta-1B-glycoprotein)	HPX	249	10	32	29	32	29	32	29	-0.226016	-0.0766215	0.434137	0.39358	-0.660153	-0.470202	0.099983	0.657624	0.000174669	0.000223294	1.75948e-07	0.00628702	0	0	1	1	-1	-1	0.867729	0.91813	0.0107842	0.010727	7.0438e-05	0.0644285	0	0	1	1	-1	0
sp|P02790|HEMO_HUMAN	P02790	Hemopexin (Beta-1B-glycoprotein)	HPX	249	8	32	29	32	29	32	29	-0.112218	-0.16184	0.357176	0.170624	-0.469394	-0.332464	0.325363	0.125516	0.000288373	0.203085	7.63257e-05	0.0457039	0	0	1	0	-1	-1	0.935946	0.705384	0.0117413	0.685128	0.00840271	0.225829	0	0	1	0	-1	0
sp|P03950|ANGI_HUMAN	P03950	Angiogenin (EC 3.1.27.-) (Ribonuclease 5) (RNase 5)	ANG RNASE5	8	3	31	27	31	28	31	27	-0.111451	-0.186792	-0.179555	-0.298122	0.0681041	0.109308	0.246626	0.0172206	0.0200256	0.00239067	0.466635	0.213992	0	-1	-1	-1	0	0	0.908282	0.295457	0.154485	0.0316334	0.786427	0.478686	0	0	0	-1	0	0
sp|P03951|FA11_HUMAN	P03951	Coagulation factor XI (FXI) (EC 3.4.21.27) (Plasma thromboplastin antecedent) (PTA) [Cleaved into: Coagulation factor XIa heavy chain; Coagulation factor XIa light chain]	F11	62	6	32	29	32	29	32	29	-0.00376115	0.0928563	-0.149458	-0.236513	0.145697	0.329369	0.964858	0.202931	0.0778696	0.0114479	0.136906	0.000105275	0	0	0	-1	0	1	0.991692	0.710553	0.432969	0.103375	0.506506	0.00631125	0	0	0	0	0	1
sp|P03952|KLKB1_HUMAN	P03952	Plasma kallikrein (EC 3.4.21.34) (Fletcher factor) (Kininogenin) (Plasma prekallikrein) (PKK) [Cleaved into: Plasma kallikrein heavy chain; Plasma kallikrein light chain]	KLKB1 KLK3	104	7	32	29	32	29	32	29	-0.0577882	0.00416518	-0.217063	-0.289568	0.159275	0.293733	0.602287	0.959245	0.0500055	0.0064237	0.24646	0.00206865	0	0	0	-1	0	1	0.95456	0.996867	0.31776	0.0646023	0.628447	0.0285093	0	0	0	0	0	1
sp|P03952|KLKB1_HUMAN	P03952	Plasma kallikrein (EC 3.4.21.34) (Fletcher factor) (Kininogenin) (Plasma prekallikrein) (PKK) [Cleaved into: Plasma kallikrein heavy chain; Plasma kallikrein light chain]	KLKB1 KLK3	104	7	32	29	32	29	32	29	-0.0558338	-0.0462291	0.223144	0.135125	-0.278978	-0.181354	0.521523	0.627132	0.00764199	0.191911	0.00605932	0.176079	0	0	1	0	-1	0	0.950349	0.912679	0.0790472	0.666142	0.103961	0.433002	0	0	0	0	0	0
sp|P03971|MIS_HUMAN	P03971	Muellerian-inhibiting factor (Anti-Muellerian hormone) (AMH) (Muellerian-inhibiting substance) (MIS)	AMH MIF	10	6	20	24	19	24	19	24	-0.0851809	0.131604	0.0429495	-0.029957	-0.142177	0.161561	0.487901	0.150012	0.694866	0.749215	0.398869	0.191861	0	0	0	0	0	0	0.950349	0.70807	0.929116	0.962901	0.75321	0.453314	0	0	0	0	0	0
sp|P03973|SLPI_HUMAN	P03973	Antileukoproteinase (ALP) (BLPI) (HUSI-1) (Mucus proteinase inhibitor) (MPI) (Protease inhibitor WAP4) (Secretory leukocyte protease inhibitor) (Seminal proteinase inhibitor) (WAP four-disulfide core domain protein 4)	SLPI WAP4 WFDC4	2	1	5	3	5	3	5	3	0.0734194	0.0743434	-0.149839	-0.173055	0.223259	0.247399	0.743882	0.340515	0.448746	0.411671	0.0289942	0.209906	0	0	0	0	1	0	0.961841	0.79958	0.824073	0.834155	0.225144	0.474862	0	0	0	0	0	0
sp|P04003|C4BPA_HUMAN	P04003	C4b-binding protein alpha chain (C4bp) (Proline-rich protein) (PRP)	C4BPA C4BP	35	30	32	29	32	29	32	29	-0.192424	0.0876318	0.112421	0.0170415	-0.304845	0.0705904	0.137442	0.568173	0.412098	0.905536	0.0954938	0.584247	0	0	0	0	0	0	0.868781	0.895535	0.80715	0.998736	0.439418	0.775761	0	0	0	0	0	0
sp|P04004|VTNC_HUMAN	P04004	Vitronectin (VN) (S-protein) (Serum-spreading factor) (V75) [Cleaved into: Vitronectin V65 subunit; Vitronectin V10 subunit; Somatomedin-B]	VTN	83	5	32	29	32	29	32	29	-0.00296497	0.063855	-0.0774219	-0.225263	0.0744569	0.289118	0.972385	0.330412	0.24661	0.0034615	0.414106	0.00437108	0	0	0	-1	0	1	0.992233	0.785086	0.690595	0.0403618	0.767502	0.0513816	0	0	0	-1	0	0
sp|P04004|VTNC_HUMAN	P04004	Vitronectin (VN) (S-protein) (Serum-spreading factor) (V75) [Cleaved into: Vitronectin V65 subunit; Vitronectin V10 subunit; Somatomedin-B]	VTN	83	4	32	29	32	29	32	29	-0.0340468	0.0760909	-0.273491	-0.195775	0.239444	0.271865	0.706069	0.365659	0.0111412	0.0936178	0.0543483	0.030064	0	0	-1	0	0	1	0.959312	0.809361	0.100606	0.478447	0.338199	0.181182	0	0	0	0	0	0
sp|P04040|CATA_HUMAN	P04040	Catalase (EC 1.11.1.6)	CAT	14	11	32	29	32	29	32	29	0.0666464	0.188537	-0.0879114	0.0594421	0.154558	0.129095	0.676838	0.143596	0.402644	0.527787	0.420277	0.378732	0	0	0	0	0	0	0.957506	0.70807	0.799143	0.871901	0.770253	0.614197	0	0	0	0	0	0
sp|P04066|FUCO_HUMAN	P04066	Tissue alpha-L-fucosidase (EC 3.2.1.51) (Alpha-L-fucosidase I) (Alpha-L-fucoside fucohydrolase 1) (Alpha-L-fucosidase 1)	FUCA1 Nbla10230	7	7	32	29	32	29	32	29	-0.0197131	-0.00697827	-0.0736335	-0.167635	0.0539204	0.160657	0.855916	0.965099	0.507731	0.296936	0.516683	0.23409	0	0	0	0	0	0	0.974094	0.996867	0.851798	0.751676	0.815422	0.498895	0	0	0	0	0	0
sp|P04070|PROC_HUMAN	P04070	Vitamin K-dependent protein C (EC 3.4.21.69) (Anticoagulant protein C) (Autoprothrombin IIA) (Blood coagulation factor XIV) [Cleaved into: Vitamin K-dependent protein C light chain; Vitamin K-dependent protein C heavy chain; Activation peptide]	PROC	11	6	32	29	32	29	32	29	0.00937054	0.0136013	-0.0464989	-0.00162824	0.0558695	0.0152295	0.885276	0.853005	0.577383	0.98406	0.5268	0.872742	0	0	0	0	0	0	0.978043	0.986005	0.897045	0.998736	0.821144	0.9407	0	0	0	0	0	0
sp|P04075|ALDOA_HUMAN	P04075	Fructose-bisphosphate aldolase A (EC 4.1.2.13) (Lung cancer antigen NY-LU-1) (Muscle-type aldolase)	ALDOA ALDA	26	5	32	29	32	29	32	29	0.0386707	0.244531	-0.213801	-0.13804	0.252472	0.38257	0.77387	0.140079	0.0170025	0.284999	0.0535092	0.0263805	0	0	-1	0	0	1	0.963456	0.70807	0.137973	0.751676	0.338041	0.167356	0	0	0	0	0	0
sp|P04083|ANXA1_HUMAN	P04083	Annexin A1 (Annexin I) (Annexin-1) (Calpactin II) (Calpactin-2) (Chromobindin-9) (Lipocortin I) (Phospholipase A2 inhibitory protein) (p35)	ANXA1 ANX1 LPC1	9	8	25	25	25	27	25	25	0.276622	0.397447	-0.194713	0.132787	0.471336	0.240126	0.265636	0.0670823	0.349593	0.401702	0.124181	0.376596	0	0	0	0	0	0	0.915857	0.631232	0.773226	0.829792	0.485802	0.612992	0	0	0	0	0	0
sp|P04114|APOB_HUMAN	P04114	Apolipoprotein B-100 (Apo B-100) [Cleaved into: Apolipoprotein B-48 (Apo B-48)]	APOB	735	77	32	29	32	29	32	29	0.0716966	-0.13668	-0.224756	-0.356187	0.296453	0.219508	0.589476	0.140105	0.100649	0.00203544	0.0105848	0.0377664	0	0	0	-1	1	1	0.950556	0.70807	0.512371	0.0303746	0.132421	0.207715	0	0	0	-1	0	0
sp|P04114|APOB_HUMAN	P04114	Apolipoprotein B-100 (Apo B-100) [Cleaved into: Apolipoprotein B-48 (Apo B-48)]	APOB	735	48	32	29	32	29	32	29	0.0583784	-0.127127	-0.389132	-0.495778	0.44751	0.368651	0.673314	0.170372	0.00580665	8.62589e-05	0.000251943	0.000664624	0	0	-1	-1	1	1	0.957506	0.70807	0.0683705	0.00690822	0.0189115	0.0139143	0	0	0	-1	1	1
sp|P04114|APOB_HUMAN	P04114	Apolipoprotein B-100 (Apo B-100) [Cleaved into: Apolipoprotein B-48 (Apo B-48)]	APOB	735	26	32	29	32	29	32	29	0.0234747	-0.102662	-0.348381	-0.244429	0.371856	0.141767	0.864396	0.374719	0.0136431	0.0380322	0.00365436	0.198418	0	0	-1	-1	1	0	0.974094	0.813008	0.118104	0.256911	0.0769979	0.458387	0	0	0	0	0	0
sp|P04114|APOB_HUMAN	P04114	Apolipoprotein B-100 (Apo B-100) [Cleaved into: Apolipoprotein B-48 (Apo B-48)]	APOB	735	23	32	29	32	29	32	29	-0.0480615	-0.300057	-0.41006	-0.434409	0.361999	0.134352	0.75376	0.00205919	0.00505136	0.000638968	0.00704422	0.237474	0	-1	-1	-1	1	0	0.961841	0.0877283	0.0619049	0.0156063	0.108463	0.498895	0	0	0	-1	0	0
sp|P04155|TFF1_HUMAN	P04155	Trefoil factor 1 (Breast cancer estrogen-inducible protein) (PNR-2) (Polypeptide P1.A) (hP1.A) (Protein pS2)	TFF1 BCEI PS2	1	1	6	4	6	4	6	4	-0.0516603	0.304734	0.280261	0.218024	-0.331922	0.0867101	0.801907	0.365341	0.0948846	0.5623	0.10662	0.843868	0	0	0	0	0	0	0.963456	0.809361	0.497208	0.886686	0.458963	0.924016	0	0	0	0	0	0
sp|P04180|LCAT_HUMAN	P04180	Phosphatidylcholine-sterol acyltransferase (EC 2.3.1.43) (1-alkyl-2-acetylglycerophosphocholine esterase) (EC 3.1.1.47) (Lecithin-cholesterol acyltransferase) (Phospholipid-cholesterol acyltransferase) (Platelet-activating factor acetylhydrolase) (PAF acetylhydrolase)	LCAT	6	6	32	29	32	29	32	29	-0.0118344	0.0809904	-0.00592034	-0.0132934	-0.00591405	0.0942838	0.887474	0.302123	0.94347	0.853651	0.944189	0.203245	0	0	0	0	0	0	0.978043	0.760692	0.989242	0.991523	0.986651	0.463871	0	0	0	0	0	0
sp|P04196|HRG_HUMAN	P04196	Histidine-rich glycoprotein (Histidine-proline-rich glycoprotein) (HPRG)	HRG	66	54	32	29	32	29	32	29	0.0358435	-0.0856409	0.0513024	-0.0936172	-0.0154589	0.00797634	0.792631	0.495211	0.693295	0.442253	0.875464	0.940957	0	0	0	0	0	0	0.963456	0.86659	0.929116	0.835814	0.966444	0.97494	0	0	0	0	0	0
sp|P04217|A1BG_HUMAN	P04217	Alpha-1B-glycoprotein (Alpha-1-B glycoprotein)	A1BG	85	6	32	29	32	29	32	29	-0.0162384	0.0662147	-0.309236	-0.309365	0.292998	0.37558	0.799361	0.284693	3.68226e-05	0.000305515	0.000720919	0.000102748	0	0	-1	-1	1	1	0.963456	0.756791	0.00491377	0.0118362	0.034633	0.00631125	0	0	-1	-1	1	1
sp|P04217|A1BG_HUMAN	P04217	Alpha-1B-glycoprotein (Alpha-1-B glycoprotein)	A1BG	85	4	26	26	24	27	24	26	0.381932	0.121229	-0.00674832	0.18264	0.366561	-0.0589458	2.85999e-05	0.330541	0.95635	0.289865	0.0216059	0.78226	1	0	0	0	1	0	0.0189002	0.785086	0.990963	0.751676	0.189406	0.895872	1	0	0	0	0	0
sp|P04264|K2C1_HUMAN	P04264	Keratin, type II cytoskeletal 1 (67 kDa cytokeratin) (Cytokeratin-1) (CK-1) (Hair alpha protein) (Keratin-1) (K1) (Type-II keratin Kb1)	KRT1 KRTA	13	11	30	26	30	26	30	26	-0.481803	0.0386772	-0.0869926	-0.0289848	-0.39481	0.067662	0.0484684	0.893859	0.61438	0.850324	0.226125	0.841567	-1	0	0	0	0	0	0.842197	0.99097	0.902003	0.991383	0.620177	0.923586	0	0	0	0	0	0
sp|P04275|VWF_HUMAN	P04275	von Willebrand factor (vWF) [Cleaved into: von Willebrand antigen 2 (von Willebrand antigen II)]	VWF F8VWF	119	28	32	29	32	29	32	29	0.122446	0.320101	-0.0363133	-0.0103726	0.158759	0.330474	0.262729	0.000840893	0.693761	0.894218	0.120435	0.000326363	0	1	0	0	0	1	0.915741	0.0723416	0.929116	0.998736	0.483377	0.011679	0	0	0	0	0	1
sp|P04275|VWF_HUMAN	P04275	von Willebrand factor (vWF) [Cleaved into: von Willebrand antigen 2 (von Willebrand antigen II)]	VWF F8VWF	119	8	32	29	32	29	32	29	0.0236168	-0.0920142	0.328812	0.00911123	-0.305196	-0.101125	0.787313	0.463301	2.68035e-05	0.930397	0.00224354	0.290949	0	0	1	0	-1	0	0.963456	0.858708	0.00491377	0.998736	0.0604409	0.547641	0	0	1	0	0	0
sp|P04275|VWF_HUMAN	P04275	von Willebrand factor (vWF) [Cleaved into: von Willebrand antigen 2 (von Willebrand antigen II)]	VWF F8VWF	119	8	32	29	32	29	32	29	0.255159	0.378602	-0.00505188	-0.0194689	0.260211	0.398071	0.0128236	0.000346651	0.95028	0.829868	0.01094	0.000812646	1	1	0	0	1	1	0.531075	0.0636075	0.990599	0.987054	0.134017	0.0147631	0	0	0	0	0	1
sp|P04278|SHBG_HUMAN	P04278	Sex hormone-binding globulin (SHBG) (Sex steroid-binding protein) (SBP) (Testis-specific androgen-binding protein) (ABP) (Testosterone-estradiol-binding globulin) (TeBG) (Testosterone-estrogen-binding globulin)	SHBG	49	14	32	29	32	29	32	29	0.107954	-0.08818	-0.145637	-0.361907	0.253591	0.273727	0.304616	0.37268	0.13465	0.000273202	0.0155278	0.00889919	0	0	0	-1	1	1	0.929735	0.812933	0.566075	0.0116329	0.160411	0.0808343	0	0	0	-1	0	0
sp|P04406|G3P_HUMAN	P04406	Glyceraldehyde-3-phosphate dehydrogenase (GAPDH) (EC 1.2.1.12) (Peptidyl-cysteine S-nitrosylase GAPDH) (EC 2.6.99.-)	GAPDH GAPD CDABP0047 OK/SW-cl.12	17	4	32	29	32	29	32	29	-0.212944	0.131052	-0.495183	-0.077412	0.28224	0.208464	0.422837	0.627511	0.0141397	0.697073	0.353335	0.494743	0	0	-1	0	0	0	0.937452	0.912679	0.121299	0.939601	0.718029	0.702009	0	0	0	0	0	0
sp|P04424|ARLY_HUMAN	P04424	Argininosuccinate lyase (ASAL) (EC 4.3.2.1) (Arginosuccinase)	ASL	2	2	17	6	17	6	17	6	0.237435	-0.0448063	-0.00082903	-0.143105	0.238264	0.098299	0.197799	0.861079	0.994783	0.5025	0.295583	0.819821	0	0	0	0	0	0	0.896039	0.987883	0.99849	0.866242	0.667283	0.916635	0	0	0	0	0	0
sp|P04632|CPNS1_HUMAN	P04632	Calpain small subunit 1 (CSS1) (Calcium-activated neutral proteinase small subunit) (CANP small subunit) (Calcium-dependent protease small subunit) (CDPS) (Calcium-dependent protease small subunit 1) (Calpain regulatory subunit)	CAPNS1 CAPN4 CAPNS	1	1	14	16	15	18	13	16	0.0550943	-0.0296174	0.191475	0.140809	-0.294761	-0.0909342	0.809707	0.886262	0.139618	0.363799	0.228185	0.672956	0	0	0	0	0	0	0.963456	0.99097	0.568409	0.802633	0.6217	0.827563	0	0	0	0	0	0
sp|P04745|AMY1_HUMAN	P04745	Alpha-amylase 1B (EC 3.2.1.1)	AMY1B AMY1	10	9	32	27	32	27	32	27	0.0534215	0.183571	-0.0148888	0.122774	0.0683103	0.0607967	0.663444	0.199947	0.88718	0.127495	0.609743	0.628575	0	0	0	0	0	0	0.957506	0.70807	0.974379	0.551596	0.851063	0.805193	0	0	0	0	0	0
sp|P04745|AMY1_HUMAN	P04745	Alpha-amylase 1C (EC 3.2.1.1)	AMY1C AMY1	10	9	32	27	32	27	32	27	0.0534215	0.183571	-0.0148888	0.122774	0.0683103	0.0607967	0.663444	0.199947	0.88718	0.127495	0.609743	0.628575	0	0	0	0	0	0	0.957506	0.70807	0.974379	0.551596	0.851063	0.805193	0	0	0	0	0	0
sp|P04745|AMY1_HUMAN	P04745	Alpha-amylase 1A (EC 3.2.1.1) (1,4-alpha-D-glucan glucanohydrolase 1) (Salivary alpha-amylase)	AMY1A AMY1	10	9	32	27	32	27	32	27	0.0534215	0.183571	-0.0148888	0.122774	0.0683103	0.0607967	0.663444	0.199947	0.88718	0.127495	0.609743	0.628575	0	0	0	0	0	0	0.957506	0.70807	0.974379	0.551596	0.851063	0.805193	0	0	0	0	0	0
sp|P04746|AMYP_HUMAN	P04746	Pancreatic alpha-amylase (PA) (EC 3.2.1.1) (1,4-alpha-D-glucan glucanohydrolase)	AMY2A	1	1	5	9	5	9	5	9	0.152272	0.0117896	-0.429891	-0.363764	0.582163	0.375554	0.459092	0.948782	0.189655	0.234359	0.0121029	0.104392	0	0	0	0	1	0	0.943759	0.996867	0.644192	0.717851	0.136884	0.338794	0	0	0	0	0	0
sp|P04899|GNAI2_HUMAN	P04899	Guanine nucleotide-binding protein G(i) subunit alpha-2 (Adenylate cyclase-inhibiting G alpha protein)	GNAI2 GNAI2B	1	1	8	2	8	2	8	2	0.187231	0.0238619	0.406912	-0.124806	-0.219681	0.148668	0.544981	0.936633	0.0240737	0.612987	0.492457	0.782604	0	0	1	0	0	0	0.950349	0.996867	0.177377	0.913178	0.799767	0.895872	0	0	0	0	0	0
sp|P05019|IGF1_HUMAN	P05019	Insulin-like growth factor I (IGF-I) (Mechano growth factor) (MGF) (Somatomedin-C)	IGF1 IBP1	7	2	32	28	32	29	32	28	-0.0872615	0.376698	0.104005	0.0620885	-0.191266	0.286382	0.574578	0.00511508	0.402858	0.663584	0.271523	0.0432155	0	1	0	0	0	1	0.950556	0.149834	0.799143	0.925798	0.642705	0.223342	0	0	0	0	0	0
sp|P05062|ALDOB_HUMAN	P05062	Fructose-bisphosphate aldolase B (EC 4.1.2.13) (Liver-type aldolase)	ALDOB ALDB	13	10	32	29	32	29	32	29	0.196956	0.0530079	-0.03833	0.0170941	0.235286	0.0359138	0.258609	0.674008	0.725733	0.895698	0.155228	0.83709	0	0	0	0	0	0	0.908282	0.919051	0.931203	0.998736	0.53726	0.920799	0	0	0	0	0	0
sp|P05067|A4_HUMAN	P05067	Amyloid-beta precursor protein (APP) (ABPP) (APPI) (Alzheimer disease amyloid A4 protein homolog) (Alzheimer disease amyloid protein) (Amyloid precursor protein) (Amyloid-beta (A4) precursor protein) (Amyloid-beta A4 protein) (Cerebral vascular amyloid peptide) (CVAP) (PreA4) (Protease nexin-II) (PN-II) [Cleaved into: N-APP; Soluble APP-alpha (S-APP-alpha); Soluble APP-beta (S-APP-beta); C99 (Beta-secretase C-terminal fragment) (Beta-CTF); Amyloid-beta protein 42 (Abeta42) (Beta-APP42); Amyloid-beta protein 40 (Abeta40) (Beta-APP40); C83 (Alpha-secretase C-terminal fragment) (Alpha-CTF); P3(42); P3(40); C80; Gamma-secretase C-terminal fragment 59 (Amyloid intracellular domain 59) (AICD-59) (AID(59)) (Gamma-CTF(59)); Gamma-secretase C-terminal fragment 57 (Amyloid intracellular domain 57) (AICD-57) (AID(57)) (Gamma-CTF(57)); Gamma-secretase C-terminal fragment 50 (Amyloid intracellular domain 50) (AICD-50) (AID(50)) (Gamma-CTF(50)); C31]	APP A4 AD1	6	5	23	21	24	22	23	20	0.00447706	0.394694	-0.0879059	-0.134024	0.0901515	0.415295	0.978185	0.147349	0.565716	0.437814	0.616276	0.0938035	0	0	0	0	0	0	0.993069	0.70807	0.886978	0.835814	0.851063	0.322044	0	0	0	0	0	0
sp|P05090|APOD_HUMAN	P05090	Apolipoprotein D (Apo-D) (ApoD)	APOD	13	9	32	29	32	29	32	29	0.024835	0.00827971	-0.118844	-0.192814	0.143679	0.201094	0.682548	0.903154	0.232001	0.0337119	0.126587	0.0391972	0	0	0	-1	0	1	0.957506	0.992396	0.6874	0.239574	0.488233	0.209108	0	0	0	0	0	0
sp|P05106|ITB3_HUMAN	P05106	Integrin beta-3 (Platelet membrane glycoprotein IIIa) (GPIIIa) (CD antigen CD61)	ITGB3 GP3A	2	2	15	10	15	11	15	10	0.369694	0.00386332	-0.0223912	-0.00249216	0.392085	0.0172708	0.129025	0.988126	0.849627	0.987383	0.137486	0.943885	0	0	0	0	0	0	0.867729	0.997222	0.964487	0.998736	0.506506	0.97494	0	0	0	0	0	0
sp|P05107|ITB2_HUMAN	P05107	Integrin beta-2 (Cell surface adhesion glycoproteins LFA-1/CR3/p150,95 subunit beta) (Complement receptor C3 subunit beta) (CD antigen CD18)	ITGB2 CD18 MFI7	3	2	25	22	25	21	25	21	0.108966	0.161936	-0.0491129	-0.132697	0.158079	0.276614	0.227888	0.140022	0.631961	0.152265	0.24145	0.0437798	0	0	0	0	0	1	0.901937	0.70807	0.906573	0.586123	0.627091	0.224325	0	0	0	0	0	0
sp|P05109|S10A8_HUMAN	P05109	Protein S100-A8 (Calgranulin-A) (Calprotectin L1L subunit) (Cystic fibrosis antigen) (CFAG) (Leukocyte L1 complex light chain) (Migration inhibitory factor-related protein 8) (MRP-8) (p8) (S100 calcium-binding protein A8) (Urinary stone protein band A)	S100A8 CAGA CFAG MRP8	5	4	32	29	32	29	32	29	0.065278	0.32297	-0.0230362	0.11039	0.0883143	0.21258	0.687858	0.0538185	0.90229	0.418323	0.742562	0.222966	0	0	0	0	0	0	0.958373	0.5876	0.974897	0.835814	0.910152	0.492331	0	0	0	0	0	0
sp|P05121|PAI1_HUMAN	P05121	Plasminogen activator inhibitor 1 (PAI) (PAI-1) (Endothelial plasminogen activator inhibitor) (Serpin E1)	SERPINE1 PAI1 PLANH1	1	1	4	9	4	10	4	9	0.539323	0.704605	-0.217003	0.161367	0.756326	0.635802	0.356065	0.268317	0.576335	0.580057	0.394723	0.305113	0	0	0	0	0	0	0.935946	0.75181	0.897045	0.896588	0.751647	0.560815	0	0	0	0	0	0
sp|P05154|IPSP_HUMAN	P05154	Plasma serine protease inhibitor (Acrosomal serine protease inhibitor) (Plasminogen activator inhibitor 3) (PAI-3) (PAI3) (Protein C inhibitor) (PCI) (Serpin A5)	SERPINA5 PCI PLANH3 PROCI	30	22	32	29	32	29	32	29	0.0459557	-0.0906402	-0.0436233	-0.115301	0.089579	0.0246611	0.502596	0.419133	0.609878	0.292829	0.266738	0.86168	0	0	0	0	0	0	0.950349	0.843181	0.902003	0.751676	0.642705	0.934482	0	0	0	0	0	0
sp|P05155|IC1_HUMAN	P05155	Plasma protease C1 inhibitor (C1 Inh) (C1Inh) (C1 esterase inhibitor) (C1-inhibiting factor) (Serpin G1)	SERPING1 C1IN C1NH	122	15	32	29	32	29	32	29	0.0638852	-0.00154001	-0.320964	-0.492708	0.384849	0.491168	0.531804	0.985703	0.00101355	6.73136e-05	0.00118128	8.26e-05	0	0	-1	-1	1	1	0.950349	0.997222	0.0241022	0.00690822	0.0439358	0.00631125	0	0	-1	-1	1	1
sp|P05155|IC1_HUMAN	P05155	Plasma protease C1 inhibitor (C1 Inh) (C1Inh) (C1 esterase inhibitor) (C1-inhibiting factor) (Serpin G1)	SERPING1 C1IN C1NH	122	9	32	29	32	29	32	29	0.0758016	-0.0369201	-0.186009	-0.39519	0.261811	0.35827	0.403134	0.579452	0.0540854	0.00203722	0.00877591	0.00104952	0	0	0	-1	1	1	0.937452	0.897963	0.336562	0.0303746	0.122557	0.0174747	0	0	0	-1	0	1
sp|P05155|IC1_HUMAN	P05155	Plasma protease C1 inhibitor (C1 Inh) (C1Inh) (C1 esterase inhibitor) (C1-inhibiting factor) (Serpin G1)	SERPING1 C1IN C1NH	122	7	32	29	32	29	32	29	0.112207	-0.0147398	-0.302649	-0.212549	0.414856	0.19781	0.210698	0.832375	7.0739e-05	0.0604269	7.89791e-05	0.0996341	0	0	-1	0	1	0	0.896039	0.979121	0.00849575	0.357501	0.00840271	0.332624	0	0	-1	0	1	0
sp|P05156|CFAI_HUMAN	P05156	Complement factor I (EC 3.4.21.45) (C3B/C4B inactivator) [Cleaved into: Complement factor I heavy chain; Complement factor I light chain]	CFI IF	104	9	32	29	32	29	32	29	0.0169533	0.0709686	-0.318651	-0.276618	0.335604	0.347587	0.808871	0.178306	0.0002041	0.00062817	0.00136687	5.49e-05	0	0	-1	-1	1	1	0.963456	0.70807	0.0107842	0.0156063	0.0469032	0.00598501	0	0	-1	-1	1	1
sp|P05156|CFAI_HUMAN	P05156	Complement factor I (EC 3.4.21.45) (C3B/C4B inactivator) [Cleaved into: Complement factor I heavy chain; Complement factor I light chain]	CFI IF	104	9	32	29	32	29	32	29	0.0346268	0.202089	-0.0861682	-0.0577225	0.120795	0.259812	0.646456	0.00148786	0.295102	0.461784	0.254176	0.0129891	0	1	0	0	0	1	0.95742	0.0877283	0.742351	0.842061	0.637298	0.102615	0	0	0	0	0	0
sp|P05156|CFAI_HUMAN	P05156	Complement factor I (EC 3.4.21.45) (C3B/C4B inactivator) [Cleaved into: Complement factor I heavy chain; Complement factor I light chain]	CFI IF	104	7	32	29	32	29	32	29	-0.0540272	0.0932781	-0.172457	-0.228919	0.11843	0.322197	0.523794	0.142935	0.0442392	0.00563484	0.287586	0.00146293	0	0	-1	-1	0	1	0.950349	0.70807	0.287196	0.0588225	0.663419	0.021655	0	0	0	0	0	1
sp|P05156|CFAI_HUMAN	P05156	Complement factor I (EC 3.4.21.45) (C3B/C4B inactivator) [Cleaved into: Complement factor I heavy chain; Complement factor I light chain]	CFI IF	104	6	32	29	32	29	32	29	0.031953	0.0928543	-0.128973	-0.223808	0.160926	0.316662	0.64666	0.193576	0.116547	0.00160383	0.0671589	0.000168382	0	0	0	-1	0	1	0.95742	0.70807	0.527183	0.0263863	0.378185	0.00841209	0	0	0	-1	0	1
sp|P05160|F13B_HUMAN	P05160	Coagulation factor XIII B chain (Fibrin-stabilizing factor B subunit) (Protein-glutamine gamma-glutamyltransferase B chain) (Transglutaminase B chain)	F13B	95	7	32	29	32	29	32	29	0.00347558	0.0166971	-0.112288	-0.218845	0.115764	0.235543	0.964752	0.814738	0.181627	0.00205188	0.215672	0.0121193	0	0	0	-1	0	1	0.991692	0.973789	0.635851	0.0303746	0.611268	0.097524	0	0	0	-1	0	0
sp|P05160|F13B_HUMAN	P05160	Coagulation factor XIII B chain (Fibrin-stabilizing factor B subunit) (Protein-glutamine gamma-glutamyltransferase B chain) (Transglutaminase B chain)	F13B	95	7	32	29	32	29	32	29	-0.0438988	0.0106784	-0.225554	-0.22146	0.181656	0.232138	0.593194	0.893269	0.0143325	0.0174018	0.0766293	0.0450726	0	0	-1	-1	0	1	0.950556	0.99097	0.122081	0.142174	0.393298	0.225829	0	0	0	0	0	0
sp|P05160|F13B_HUMAN	P05160	Coagulation factor XIII B chain (Fibrin-stabilizing factor B subunit) (Protein-glutamine gamma-glutamyltransferase B chain) (Transglutaminase B chain)	F13B	95	6	32	29	32	29	32	29	-0.0555143	0.0140632	-0.280315	-0.273933	0.224801	0.287996	0.51217	0.876431	0.0088687	0.00103837	0.0319765	0.00725896	0	0	-1	-1	1	1	0.950349	0.988196	0.0867491	0.0197949	0.240286	0.0713401	0	0	0	-1	0	0
sp|P05160|F13B_HUMAN	P05160	Coagulation factor XIII B chain (Fibrin-stabilizing factor B subunit) (Protein-glutamine gamma-glutamyltransferase B chain) (Transglutaminase B chain)	F13B	95	5	32	29	32	29	32	29	-0.113162	0.178095	0.41213	0.301252	-0.525292	-0.123156	0.474816	0.125966	0.000141268	0.0810337	0.00293356	0.551432	0	0	1	0	-1	0	0.950349	0.705384	0.0107842	0.43254	0.0690824	0.753037	0	0	1	0	0	0
sp|P05164|PERM_HUMAN	P05164	Myeloperoxidase (MPO) (EC 1.11.2.2) [Cleaved into: Myeloperoxidase; 89 kDa myeloperoxidase; 84 kDa myeloperoxidase; Myeloperoxidase light chain; Myeloperoxidase heavy chain]	MPO	11	9	30	28	30	28	30	28	0.036952	0.119748	0.135008	-0.0759487	-0.0980555	0.195697	0.797731	0.279472	0.195223	0.404727	0.586197	0.110617	0	0	0	0	0	0	0.963456	0.755958	0.645904	0.829792	0.839825	0.349405	0	0	0	0	0	0
sp|P05186|PPBT_HUMAN	P05186	Alkaline phosphatase, tissue-nonspecific isozyme (AP-TNAP) (TNS-ALP) (TNSALP) (EC 3.1.3.1) (Alkaline phosphatase liver/bone/kidney isozyme) (Phosphoamidase) (Phosphocreatine phosphatase) (EC 3.9.1.1)	ALPL	9	8	29	28	29	28	29	28	0.0541579	0.0560954	-0.102907	-0.00883638	0.157065	0.0649318	0.562455	0.631475	0.486876	0.933414	0.388147	0.663695	0	0	0	0	0	0	0.950349	0.912826	0.841881	0.998736	0.748258	0.825125	0	0	0	0	0	0
sp|P05362|ICAM1_HUMAN	P05362	Intercellular adhesion molecule 1 (ICAM-1) (Major group rhinovirus receptor) (CD antigen CD54)	ICAM1	19	15	32	29	32	29	32	29	0.0809042	0.0410189	0.0758994	-0.0666649	0.00500472	0.107684	0.190888	0.488862	0.177468	0.294597	0.947578	0.148336	0	0	0	0	0	0	0.890838	0.862448	0.635851	0.751676	0.987026	0.400574	0	0	0	0	0	0
sp|P05451|REG1A_HUMAN	P05451	Lithostathine-1-alpha (Islet cells regeneration factor) (ICRF) (Islet of Langerhans regenerating protein) (REG) (Pancreatic stone protein) (PSP) (Pancreatic thread protein) (PTP) (Regenerating islet-derived protein 1-alpha) (REG-1-alpha) (Regenerating protein I alpha)	REG1A PSPS PSPS1 REG	4	4	24	21	24	24	24	21	0.23659	0.00268384	-0.0219555	-0.0805238	0.258545	0.133131	0.12797	0.989749	0.885444	0.577868	0.0685677	0.592597	0	0	0	0	0	0	0.867729	0.997222	0.974379	0.894355	0.378185	0.77823	0	0	0	0	0	0
sp|P05452|TETN_HUMAN	P05452	Tetranectin (TN) (C-type lectin domain family 3 member B) (Plasminogen kringle 4-binding protein)	CLEC3B TNA	37	3	32	29	32	29	32	29	0.0505386	0.111332	-0.304327	-0.211478	0.354866	0.32281	0.557598	0.512149	0.00113228	0.218376	0.00174028	0.0929225	0	0	-1	0	1	0	0.950349	0.872033	0.0251829	0.703135	0.0518502	0.322044	0	0	-1	0	0	0
sp|P05455|LA_HUMAN	P05455	Lupus La protein (La autoantigen) (La ribonucleoprotein) (Sjoegren syndrome type B antigen) (SS-B)	SSB	2	1	12	9	11	10	11	9	0.00667452	0.589183	-0.241601	0.846247	0.348875	-0.300112	0.987198	0.474509	0.492247	0.280113	0.325501	0.818297	0	0	0	0	0	0	0.996535	0.859997	0.845763	0.751676	0.691118	0.916635	0	0	0	0	0	0
sp|P05543|THBG_HUMAN	P05543	Thyroxine-binding globulin (Serpin A7) (T4-binding globulin)	SERPINA7 TBG	53	5	32	29	32	29	32	29	0.0727644	0.150786	-0.122443	-0.352799	0.195207	0.503585	0.448311	0.182732	0.163187	0.00461264	0.0934535	0.000529196	0	0	0	-1	0	1	0.937452	0.70807	0.618258	0.0503616	0.434813	0.0133376	0	0	0	0	0	1
sp|P05543|THBG_HUMAN	P05543	Thyroxine-binding globulin (Serpin A7) (T4-binding globulin)	SERPINA7 TBG	53	4	32	29	32	29	32	29	0.225356	0.0985549	0.0670275	-0.158692	0.158329	0.257247	0.0268417	0.301542	0.447243	0.165053	0.169452	0.0722064	1	0	0	0	0	0	0.718672	0.760692	0.823833	0.606479	0.541255	0.279276	0	0	0	0	0	0
sp|P05546|HEP2_HUMAN	P05546	Heparin cofactor 2 (Heparin cofactor II) (HC-II) (Protease inhibitor leuserpin-2) (HLS2) (Serpin D1)	SERPIND1 HCF2	111	12	32	29	32	29	32	29	-0.0283297	0.0119057	-0.099744	-0.276341	0.0714143	0.288246	0.700546	0.855741	0.284669	0.00799471	0.449485	0.00100148	0	0	0	-1	0	1	0.959312	0.986319	0.733137	0.0778264	0.778977	0.0172387	0	0	0	0	0	1
sp|P05556|ITB1_HUMAN	P05556	Integrin beta-1 (Fibronectin receptor subunit beta) (Glycoprotein IIa) (GPIIA) (VLA-4 subunit beta) (CD antigen CD29)	ITGB1 FNRB MDF2 MSK12	14	10	32	29	32	29	32	29	-0.033817	-0.0710472	-0.0564808	-0.0523795	0.0226638	-0.0186677	0.53333	0.324816	0.487183	0.393567	0.781934	0.838007	0	0	0	0	0	0	0.950349	0.784669	0.841881	0.829792	0.930321	0.920962	0	0	0	0	0	0
sp|P05997|CO5A2_HUMAN	P05997	Collagen alpha-2(V) chain	COL5A2	1	1	15	3	15	3	15	3	0.128303	0.385131	0.0189108	-0.160001	0.109392	0.545132	0.341302	0.113318	0.901091	0.627131	0.582781	0.276708	0	0	0	0	0	0	0.935946	0.690837	0.974897	0.918517	0.839825	0.534256	0	0	0	0	0	0
sp|P06132|DCUP_HUMAN	P06132	Uroporphyrinogen decarboxylase (UPD) (URO-D) (EC 4.1.1.37)	UROD	1	1	9	6	9	5	9	5	0.315961	0.23156	0.0541213	-0.492353	0.26184	0.657214	0.301409	0.171346	0.721014	0.243791	0.43097	0.260678	0	0	0	0	0	0	0.929462	0.70807	0.929116	0.71852	0.775551	0.515932	0	0	0	0	0	0
sp|P06276|CHLE_HUMAN	P06276	Cholinesterase (EC 3.1.1.8) (Acylcholine acylhydrolase) (Butyrylcholine esterase) (Choline esterase II) (Pseudocholinesterase)	BCHE CHE1	46	7	32	29	32	29	32	29	0.0620949	-0.016419	-0.0773862	-0.262136	0.139481	0.245717	0.519533	0.8695	0.430923	0.000934445	0.105914	0.0109406	0	0	0	-1	0	1	0.950349	0.988196	0.816308	0.0183978	0.458963	0.0896037	0	0	0	-1	0	0
sp|P06396|GELS_HUMAN	P06396	Gelsolin (AGEL) (Actin-depolymerizing factor) (ADF) (Brevin)	GSN	122	12	32	29	32	29	32	29	0.0226604	0.0764328	-0.25887	-0.279273	0.28153	0.355705	0.80347	0.355592	0.00165222	0.000878798	0.00395971	0.00100643	0	0	-1	-1	1	1	0.963456	0.809361	0.031005	0.0178888	0.0795824	0.0172387	0	0	-1	-1	0	1
sp|P06396|GELS_HUMAN	P06396	Gelsolin (AGEL) (Actin-depolymerizing factor) (ADF) (Brevin)	GSN	122	11	32	29	32	29	32	29	0.0137904	0.0883719	-0.149868	-0.245583	0.163658	0.333954	0.869432	0.150886	0.0498216	0.00221208	0.0669483	4.92e-05	0	0	-1	-1	0	1	0.974936	0.70807	0.31776	0.0305326	0.378185	0.00592594	0	0	0	-1	0	1
sp|P06396|GELS_HUMAN	P06396	Gelsolin (AGEL) (Actin-depolymerizing factor) (ADF) (Brevin)	GSN	122	6	30	26	31	26	30	25	0.024901	0.611208	0.043995	-0.114982	-0.0206684	0.836597	0.86753	0.00212335	0.808649	0.57192	0.905627	0.00526688	0	1	0	0	0	1	0.974094	0.0877283	0.959334	0.890889	0.978067	0.0578434	0	0	0	0	0	0
sp|P06396|GELS_HUMAN	P06396	Gelsolin (AGEL) (Actin-depolymerizing factor) (ADF) (Brevin)	GSN	122	6	32	29	32	29	32	29	-0.00968448	0.0199769	-0.306362	-0.195758	0.296678	0.215734	0.913443	0.810437	0.0018773	0.0501181	0.00428716	0.0511139	0	0	-1	0	1	0	0.98823	0.973789	0.0341612	0.31514	0.0828387	0.240146	0	0	-1	0	0	0
sp|P06454|PTMA_HUMAN	P06454	Prothymosin alpha [Cleaved into: Prothymosin alpha, N-terminally processed; Thymosin alpha-1]	PTMA TMSA	2	2	14	6	14	6	14	6	0.816651	0.439344	-0.146537	-0.311965	0.963188	0.751308	0.0457232	0.499086	0.545209	0.213057	0.0306285	0.332656	1	0	0	0	1	0	0.842197	0.867179	0.866136	0.699258	0.234205	0.57743	0	0	0	0	0	0
sp|P06681|CO2_HUMAN	P06681	Complement C2 (EC 3.4.21.43) (C3/C5 convertase) [Cleaved into: Complement C2b fragment; Complement C2a fragment]	C2	104	9	32	29	32	29	32	29	0.111229	0.0457183	-0.122706	-0.208866	0.233935	0.254584	0.09754	0.428968	0.0952188	0.00918894	0.0123093	0.000437735	0	0	0	-1	1	1	0.867729	0.845819	0.497208	0.0875867	0.136884	0.0129553	0	0	0	0	0	1
sp|P06681|CO2_HUMAN	P06681	Complement C2 (EC 3.4.21.43) (C3/C5 convertase) [Cleaved into: Complement C2b fragment; Complement C2a fragment]	C2	104	5	32	29	32	29	32	29	0.134897	0.0489138	0.0775853	-0.0110793	0.0573121	0.0599932	0.0500852	0.509177	0.274394	0.898189	0.534072	0.530843	0	0	0	0	0	0	0.842197	0.872033	0.725825	0.998736	0.821144	0.734966	0	0	0	0	0	0
sp|P06702|S10A9_HUMAN	P06702	Protein S100-A9 (Calgranulin-B) (Calprotectin L1H subunit) (Leukocyte L1 complex heavy chain) (Migration inhibitory factor-related protein 14) (MRP-14) (p14) (S100 calcium-binding protein A9)	S100A9 CAGB CFAG MRP14	5	4	26	13	26	13	26	13	0.271803	0.379758	-0.0101339	0.0781215	0.281937	0.301636	0.0761309	0.0739449	0.953386	0.783225	0.245856	0.426996	0	0	0	0	0	0	0.846603	0.644234	0.990599	0.972333	0.628447	0.652189	0	0	0	0	0	0
sp|P06727|APOA4_HUMAN	P06727	Apolipoprotein A-IV (Apo-AIV) (ApoA-IV) (Apolipoprotein A4)	APOA4	187	31	32	29	32	29	32	29	0.0464541	-0.0129371	-0.124204	-0.268408	0.170659	0.255471	0.633549	0.89014	0.232296	0.000520325	0.0866417	0.0108715	0	0	0	-1	0	1	0.95456	0.99097	0.6874	0.0155946	0.421403	0.0896037	0	0	0	-1	0	0
sp|P06727|APOA4_HUMAN	P06727	Apolipoprotein A-IV (Apo-AIV) (ApoA-IV) (Apolipoprotein A4)	APOA4	187	17	32	29	32	29	32	29	0.0539089	0.00504924	-0.367823	-0.493691	0.421732	0.498741	0.563994	0.956452	0.00204971	8.27195e-06	0.000353943	0.000228221	0	0	-1	-1	1	1	0.950349	0.996867	0.0357198	0.00350627	0.0236159	0.00943574	0	0	-1	-1	1	1
sp|P06732|KCRM_HUMAN	P06732	Creatine kinase M-type (EC 2.7.3.2) (Creatine kinase M chain) (Creatine phosphokinase M-type) (CPK-M) (M-CK)	CKM CKMM	13	9	32	29	32	29	32	29	0.15593	0.100955	-0.000133375	-0.114075	0.156063	0.21503	0.229379	0.509475	0.998884	0.384401	0.204528	0.0997354	0	0	0	0	0	0	0.901937	0.872033	0.998884	0.825877	0.59621	0.332624	0	0	0	0	0	0
sp|P06733|ENOA_HUMAN	P06733	Alpha-enolase (EC 4.2.1.11) (2-phospho-D-glycerate hydro-lyase) (C-myc promoter-binding protein) (Enolase 1) (MBP-1) (MPB-1) (Non-neural enolase) (NNE) (Phosphopyruvate hydratase) (Plasminogen-binding protein)	ENO1 ENO1L1 MBPB1 MPB1	24	20	32	29	32	29	32	29	-0.0081287	0.143929	-0.107427	-0.0680371	0.0992984	0.211966	0.961703	0.41353	0.388615	0.639637	0.587155	0.260414	0	0	0	0	0	0	0.991692	0.841778	0.799143	0.921096	0.839825	0.515932	0	0	0	0	0	0
sp|P06737|PYGL_HUMAN	P06737	Glycogen phosphorylase, liver form (EC 2.4.1.1)	PYGL	5	4	27	24	26	23	26	22	0.172341	0.107892	0.0377008	-0.218177	0.103306	0.344083	0.297684	0.59009	0.750884	0.0991511	0.604612	0.0584843	0	0	0	0	0	0	0.92862	0.905771	0.931641	0.494531	0.851063	0.250438	0	0	0	0	0	0
sp|P06744|G6PI_HUMAN	P06744	Glucose-6-phosphate isomerase (GPI) (EC 5.3.1.9) (Autocrine motility factor) (AMF) (Neuroleukin) (NLK) (Phosphoglucose isomerase) (PGI) (Phosphohexose isomerase) (PHI) (Sperm antigen 36) (SA-36)	GPI	5	3	27	19	27	19	27	19	0.146739	0.205924	-0.0663688	-0.0934999	0.213107	0.299424	0.434999	0.311175	0.658584	0.618648	0.330709	0.21448	0	0	0	0	0	0	0.937452	0.772152	0.912748	0.915518	0.691955	0.478886	0	0	0	0	0	0
sp|P06753|TPM3_HUMAN	P06753	Tropomyosin alpha-3 chain (Gamma-tropomyosin) (Tropomyosin-3) (Tropomyosin-5) (hTM5)	TPM3	7	6	24	21	24	21	24	21	0.170493	0.311438	0.0387472	-0.00959939	0.131746	0.321037	0.4319	0.290035	0.833399	0.964538	0.60881	0.232314	0	0	0	0	0	0	0.937452	0.76005	0.961474	0.998736	0.851063	0.49829	0	0	0	0	0	0
sp|P06858|LIPL_HUMAN	P06858	Lipoprotein lipase (LPL) (EC 3.1.1.34) (Phospholipase A1) (EC 3.1.1.32)	LPL LIPD	1	1	27	26	28	26	27	26	0.123473	0.183415	0.058906	0.190782	0.0932983	-0.00736747	0.221825	0.141166	0.538535	0.051525	0.396201	0.962154	0	0	0	0	0	0	0.901937	0.70807	0.864679	0.32063	0.752319	0.984319	0	0	0	0	0	0
sp|P06865|HEXA_HUMAN	P06865	Beta-hexosaminidase subunit alpha (EC 3.2.1.52) (Beta-N-acetylhexosaminidase subunit alpha) (Hexosaminidase subunit A) (N-acetyl-beta-glucosaminidase subunit alpha)	HEXA	1	1	6	3	6	3	6	3	0.517441	-0.349471	-0.476008	-0.291493	0.99345	-0.0579776	0.0200879	0.194783	0.33386	0.0373065	0.131531	0.72477	1	0	0	-1	0	0	0.681849	0.70807	0.768384	0.254575	0.501487	0.864095	0	0	0	0	0	0
sp|P07148|FABPL_HUMAN	P07148	Fatty acid-binding protein, liver (Fatty acid-binding protein 1) (Liver-type fatty acid-binding protein) (L-FABP)	FABP1 FABPL	1	1	6	4	6	4	6	4	0.284564	-0.408083	0.134594	-0.34754	0.14997	-0.0605428	0.361107	0.0711261	0.358991	0.301007	0.666693	0.893131	0	0	0	0	0	0	0.935946	0.639861	0.783143	0.751676	0.87282	0.949733	0	0	0	0	0	0
sp|P07195|LDHB_HUMAN	P07195	L-lactate dehydrogenase B chain (LDH-B) (EC 1.1.1.27) (LDH heart subunit) (LDH-H) (Renal carcinoma antigen NY-REN-46)	LDHB	19	3	32	29	31	29	31	29	0.194716	0.366977	-0.106393	-0.139244	0.322713	0.506221	0.109526	0.0152986	0.255655	0.27945	0.0208724	0.0006867	0	1	0	0	1	1	0.867729	0.282671	0.69649	0.751676	0.185687	0.0139143	0	0	0	0	0	1
sp|P07203|GPX1_HUMAN	P07203	Glutathione peroxidase 1 (GPx-1) (GSHPx-1) (EC 1.11.1.9) (Cellular glutathione peroxidase)	GPX1	1	1	4	5	2	6	2	5	0.0518985	0.283616	-0.150757	-0.322523	-0.317672	0.578694	0.908784	0.574798	0.402028	0.273348	0.530772	0.199334	0	0	0	0	0	0	0.98823	0.895991	0.799143	0.751676	0.821144	0.459181	0	0	0	0	0	0
sp|P07225|PROS_HUMAN	P07225	Vitamin K-dependent protein S	PROS1 PROS	51	41	32	29	32	29	32	29	0.050946	0.0374968	-0.0402412	-0.0270266	0.0911871	0.0645235	0.536365	0.641754	0.651313	0.733274	0.374538	0.475316	0	0	0	0	0	0	0.950349	0.91429	0.912631	0.958884	0.738622	0.689956	0	0	0	0	0	0
sp|P07237|PDIA1_HUMAN	P07237	Protein disulfide-isomerase (PDI) (EC 5.3.4.1) (Cellular thyroid hormone-binding protein) (Prolyl 4-hydroxylase subunit beta) (p55)	P4HB ERBA2L PDI PDIA1 PO4DB	23	18	32	29	32	29	32	29	0.05349	0.185604	0.0100013	-0.00541496	0.0434887	0.191019	0.550744	0.0911547	0.882258	0.94419	0.647397	0.0935477	0	0	0	0	0	0	0.950349	0.679007	0.974379	0.998736	0.866782	0.322044	0	0	0	0	0	0
sp|P07307|ASGR2_HUMAN	P07307	Asialoglycoprotein receptor 2 (ASGP-R 2) (ASGPR 2) (C-type lectin domain family 4 member H2) (Hepatic lectin H2) (HL-2)	ASGR2 CLEC4H2	6	5	31	24	31	24	31	24	0.151986	-0.0525015	-0.0242094	-0.0433497	0.176196	-0.0091518	0.0704194	0.510703	0.769154	0.653898	0.0534461	0.930484	0	0	0	0	0	0	0.842197	0.872033	0.94166	0.924122	0.338041	0.972248	0	0	0	0	0	0
sp|P07333|CSF1R_HUMAN	P07333	Macrophage colony-stimulating factor 1 receptor (CSF-1 receptor) (CSF-1-R) (CSF-1R) (M-CSF-R) (EC 2.7.10.1) (Proto-oncogene c-Fms) (CD antigen CD115)	CSF1R FMS	10	3	32	29	32	29	32	29	0.097417	0.0937992	0.0308009	-0.0386275	0.0666161	0.132427	0.311836	0.0985852	0.746143	0.679158	0.50277	0.210847	0	0	0	0	0	0	0.929735	0.679007	0.931641	0.928732	0.80403	0.475198	0	0	0	0	0	0
sp|P07339|CATD_HUMAN	P07339	Cathepsin D (EC 3.4.23.5) [Cleaved into: Cathepsin D light chain; Cathepsin D heavy chain]	CTSD CPSD	21	16	32	29	32	29	32	29	0.157922	0.0626204	0.0597238	-0.127687	0.0981978	0.190307	0.0610651	0.422857	0.374134	0.0855646	0.27051	0.0189962	0	0	0	0	0	1	0.842197	0.84507	0.791082	0.450629	0.642705	0.132421	0	0	0	0	0	0
sp|P07355|ANXA2_HUMAN	P07355	Annexin A2 (Annexin II) (Annexin-2) (Calpactin I heavy chain) (Calpactin-1 heavy chain) (Chromobindin-8) (Lipocortin II) (Placental anticoagulant protein IV) (PAP-IV) (Protein I) (p36)	ANXA2 ANX2 ANX2L4 CAL1H LPC2D	3	1	5	2	5	2	5	2	0.292408	0.432668	-0.418284	0.916779	0.710692	-0.484111	0.525429	0.154455	0.286764	0.13956	0.11155	0.126115	0	0	0	0	0	0	0.950349	0.70807	0.733137	0.565493	0.470076	0.370993	0	0	0	0	0	0
sp|P07357|CO8A_HUMAN	P07357	Complement component C8 alpha chain (Complement component 8 subunit alpha)	C8A	106	12	32	29	32	29	32	29	0.0507022	0.170581	-0.0140371	-0.0181702	0.0647394	0.188751	0.531497	0.0308846	0.876566	0.831051	0.441447	0.0517328	0	1	0	0	0	0	0.950349	0.445991	0.974379	0.987054	0.77744	0.240146	0	0	0	0	0	0
sp|P07357|CO8A_HUMAN	P07357	Complement component C8 alpha chain (Complement component 8 subunit alpha)	C8A	106	7	32	22	32	21	32	20	0.0277334	0.00508244	0.380472	0.187984	-0.352738	-0.165936	0.767213	0.971275	3.37928e-05	0.182628	0.00665534	0.371431	0	0	1	0	-1	0	0.963456	0.996867	0.00491377	0.643216	0.105961	0.611739	0	0	1	0	0	0
sp|P07358|CO8B_HUMAN	P07358	Complement component C8 beta chain (Complement component 8 subunit beta)	C8B	76	10	32	29	32	29	32	29	0.0443618	0.24505	-0.0313964	-0.0289448	0.0757582	0.273995	0.45898	0.000427656	0.679768	0.68363	0.292833	0.00107851	0	1	0	0	0	1	0.943759	0.0636075	0.924576	0.928925	0.665008	0.0174747	0	0	0	0	0	1
sp|P07358|CO8B_HUMAN	P07358	Complement component C8 beta chain (Complement component 8 subunit beta)	C8B	76	6	32	28	32	28	32	28	0.0970608	0.118466	0.332981	0.21423	-0.235921	-0.0957646	0.253008	0.08437	0.000442125	0.0272843	0.0226274	0.312311	0	0	1	1	-1	0	0.908282	0.679007	0.0151712	0.200772	0.194685	0.564152	0	0	1	0	0	0
sp|P07358|CO8B_HUMAN	P07358	Complement component C8 beta chain (Complement component 8 subunit beta)	C8B	76	5	32	29	32	29	32	29	-0.0245782	0.0729005	0.162178	0.230857	-0.186757	-0.157957	0.836823	0.531623	0.0482063	0.0110435	0.136779	0.244128	0	0	1	1	0	0	0.97346	0.883091	0.309603	0.102815	0.506506	0.504672	0	0	0	0	0	0
sp|P07359|GP1BA_HUMAN	P07359	Platelet glycoprotein Ib alpha chain (GP-Ib alpha) (GPIb-alpha) (GPIbA) (Glycoprotein Ibalpha) (Antigen CD42b-alpha) (CD antigen CD42b) [Cleaved into: Glycocalicin]	GP1BA	11	9	32	29	32	29	32	29	0.103272	0.0500571	-0.0285544	-0.130917	0.131826	0.180974	0.251823	0.578191	0.719218	0.0649877	0.174824	0.036403	0	0	0	0	0	1	0.908282	0.897811	0.929116	0.375242	0.551756	0.204384	0	0	0	0	0	0
sp|P07360|CO8G_HUMAN	P07360	Complement component C8 gamma chain	C8G	32	4	32	29	32	29	32	29	-0.0635374	-0.0604803	0.368942	0.29459	-0.432479	-0.355071	0.559346	0.667486	0.000945784	0.0139045	8.39572e-05	0.00248389	0	0	1	1	-1	-1	0.950349	0.919051	0.0236343	0.1176	0.00840271	0.0330909	0	0	1	0	-1	-1
sp|P07360|CO8G_HUMAN	P07360	Complement component C8 gamma chain	C8G	32	3	32	29	32	29	32	29	0.105893	0.0595438	0.256661	0.108564	-0.150767	-0.0490205	0.186431	0.59002	0.00298837	0.29675	0.0660878	0.748974	0	0	1	0	0	0	0.888515	0.905771	0.0422239	0.751676	0.376168	0.87955	0	0	1	0	0	0
sp|P07384|CAN1_HUMAN	P07384	Calpain-1 catalytic subunit (EC 3.4.22.52) (Calcium-activated neutral proteinase 1) (CANP 1) (Calpain mu-type) (Calpain-1 large subunit) (Cell proliferation-inducing gene 30 protein) (Micromolar-calpain) (muCANP)	CAPN1 CANPL1 PIG30	4	4	11	8	11	8	11	8	0.277956	0.214628	0.224937	0.0109015	0.0530192	0.203726	0.165487	0.456195	0.0578666	0.956488	0.809652	0.299891	0	0	0	0	0	0	0.87698	0.858708	0.35458	0.998736	0.944046	0.558338	0	0	0	0	0	0
sp|P07437|TBB5_HUMAN	P07437	Tubulin beta chain (Tubulin beta-5 chain)	TUBB TUBB5 OK/SW-cl.56	1	1	8	11	8	9	8	9	0.448433	0.459772	0.396697	0.245116	0.0517361	0.291451	0.214561	0.00345353	0.168187	0.262834	0.852005	0.223823	0	1	0	0	0	0	0.901937	0.118505	0.629259	0.740995	0.959004	0.49241	0	0	0	0	0	0
sp|P07451|CAH3_HUMAN	P07451	Carbonic anhydrase 3 (EC 4.2.1.1) (Carbonate dehydratase III) (Carbonic anhydrase III) (CA-III)	CA3	3	3	19	23	19	21	19	21	0.231476	0.14212	0.0813778	-0.224195	0.150098	0.350424	0.388192	0.35691	0.477458	0.209408	0.542803	0.169203	0	0	0	0	0	0	0.937452	0.809361	0.840828	0.696857	0.822075	0.425904	0	0	0	0	0	0
sp|P07477|TRY1_HUMAN	P07477	Trypsin-1 (EC 3.4.21.4) (Beta-trypsin) (Cationic trypsinogen) (Serine protease 1) (Trypsin I) [Cleaved into: Alpha-trypsin chain 1; Alpha-trypsin chain 2]	PRSS1 TRP1 TRY1 TRYP1	4	4	31	27	31	28	31	27	-0.0166445	-0.279074	0.125853	0.318877	-0.142498	-0.620963	0.94287	0.399826	0.208059	0.080706	0.577371	0.184723	0	0	0	0	0	0	0.991692	0.833698	0.663872	0.43254	0.839825	0.442965	0	0	0	0	0	0
sp|P07602|SAP_HUMAN	P07602	Prosaposin (Proactivator polypeptide) [Cleaved into: Saposin-A (Protein A); Saposin-B-Val; Saposin-B (Cerebroside sulfate activator) (CSAct) (Dispersin) (Sphingolipid activator protein 1) (SAP-1) (Sulfatide/GM1 activator); Saposin-C (A1 activator) (Co-beta-glucosidase) (Glucosylceramidase activator) (Sphingolipid activator protein 2) (SAP-2); Saposin-D (Component C) (Protein C)]	PSAP GLBA SAP1	4	1	10	9	11	9	10	9	-0.156179	-0.269637	0.101677	0.123583	-0.259967	-0.39322	0.509738	0.182413	0.463888	0.600698	0.348112	0.174632	0	0	0	0	0	0	0.950349	0.70807	0.83905	0.902941	0.712237	0.433002	0	0	0	0	0	0
sp|P07686|HEXB_HUMAN	P07686	Beta-hexosaminidase subunit beta (EC 3.2.1.52) (Beta-N-acetylhexosaminidase subunit beta) (Hexosaminidase subunit B) (Cervical cancer proto-oncogene 7 protein) (HCC-7) (N-acetyl-beta-glucosaminidase subunit beta) [Cleaved into: Beta-hexosaminidase subunit beta chain B; Beta-hexosaminidase subunit beta chain A]	HEXB HCC7	6	6	27	24	29	25	27	24	0.0760536	0.0741801	0.169927	0.0782713	-0.0919336	0.0150571	0.487801	0.647969	0.106617	0.431803	0.58512	0.914386	0	0	0	0	0	0	0.950349	0.916091	0.516776	0.835814	0.839825	0.962554	0	0	0	0	0	0
sp|P07711|CATL1_HUMAN	P07711	Procathepsin L (EC 3.4.22.15) (Cathepsin L1) (Major excreted protein) (MEP) [Cleaved into: Cathepsin L; Cathepsin L heavy chain; Cathepsin L light chain]	CTSL CTSL1	1	1	23	21	23	21	23	21	0.441507	0.146041	0.192365	0.0525639	0.249142	0.0934767	0.0043535	0.0508132	0.00486543	0.524416	0.083866	0.343739	1	0	1	0	0	0	0.285785	0.586831	0.060241	0.870897	0.420291	0.590225	0	0	0	0	0	0
sp|P07737|PROF1_HUMAN	P07737	Profilin-1 (Epididymis tissue protein Li 184a) (Profilin I)	PFN1	18	17	32	29	32	29	32	29	-0.2158	0.459647	-0.236711	0.0168886	0.020911	0.442758	0.434703	0.146259	0.243073	0.938372	0.93995	0.17019	0	0	0	0	0	0	0.937452	0.70807	0.690595	0.998736	0.984404	0.4269	0	0	0	0	0	0
sp|P07738|PMGE_HUMAN	P07738	Bisphosphoglycerate mutase (BPGM) (EC 5.4.2.4) (2,3-bisphosphoglycerate mutase, erythrocyte) (2,3-bisphosphoglycerate synthase) (EC 5.4.2.11) (2,3-diphosphoglycerate mutase) (DPGM) (BPG-dependent PGAM)	BPGM	9	5	20	21	19	21	19	21	0.206777	0.259484	-0.0407798	-0.00689675	0.26815	0.26638	0.37262	0.0325928	0.76995	0.952322	0.313126	0.149722	0	1	0	0	0	0	0.937452	0.460517	0.94166	0.998736	0.682028	0.400693	0	0	0	0	0	0
sp|P07741|APT_HUMAN	P07741	Adenine phosphoribosyltransferase (APRT) (EC 2.4.2.7)	APRT	3	2	7	7	7	7	7	7	0.574239	0.482078	0.156051	-0.219479	0.418188	0.701558	0.00107672	0.412511	0.63043	0.475505	0.25828	0.113499	1	0	0	0	0	0	0.119649	0.841778	0.906573	0.851091	0.639818	0.353467	0	0	0	0	0	0
sp|P07858|CATB_HUMAN	P07858	Cathepsin B (EC 3.4.22.1) (APP secretase) (APPS) (Cathepsin B1) [Cleaved into: Cathepsin B light chain; Cathepsin B heavy chain]	CTSB CPSB	7	5	32	24	32	24	32	24	-0.0398613	0.0226533	0.0336487	0.00649159	-0.07351	0.0161617	0.660054	0.814869	0.749174	0.950811	0.519294	0.883846	0	0	0	0	0	0	0.957506	0.973789	0.931641	0.998736	0.818468	0.946189	0	0	0	0	0	0
sp|P07900|HS90A_HUMAN	P07900	Heat shock protein HSP 90-alpha (EC 3.6.4.10) (Heat shock 86 kDa) (HSP 86) (HSP86) (Lipopolysaccharide-associated protein 2) (LAP-2) (LPS-associated protein 2) (Renal carcinoma antigen NY-REN-38)	HSP90AA1 HSP90A HSPC1 HSPCA	8	7	32	29	32	29	32	29	-0.0716303	0.185843	-0.0616647	0.00712752	-0.00996559	0.178715	0.618353	0.300782	0.602477	0.956462	0.945595	0.38723	0	0	0	0	0	0	0.95456	0.760692	0.901929	0.998736	0.986651	0.619442	0	0	0	0	0	0
sp|P07911|UROM_HUMAN	P07911	Uromodulin (Tamm-Horsfall urinary glycoprotein) (THP) [Cleaved into: Uromodulin, secreted form]	UMOD	7	5	17	17	18	17	17	17	0.324922	0.102359	0.320366	0.0177673	-0.0240335	0.0845918	0.2278	0.556268	0.172295	0.916164	0.874375	0.403911	0	0	0	0	0	0	0.901937	0.895079	0.630874	0.998736	0.966444	0.630832	0	0	0	0	0	0
sp|P07942|LAMB1_HUMAN	P07942	Laminin subunit beta-1 (Laminin B1 chain) (Laminin-1 subunit beta) (Laminin-10 subunit beta) (Laminin-12 subunit beta) (Laminin-2 subunit beta) (Laminin-6 subunit beta) (Laminin-8 subunit beta)	LAMB1	22	16	32	29	32	29	32	29	0.00169686	0.0735976	0.0150347	-0.103834	-0.0133378	0.177431	0.981764	0.32602	0.819955	0.0773838	0.873342	0.063804	0	0	0	0	0	0	0.994181	0.784669	0.961474	0.422674	0.966444	0.262568	0	0	0	0	0	0
sp|P07951|TPM2_HUMAN	P07951	Tropomyosin beta chain (Beta-tropomyosin) (Tropomyosin-2)	TPM2 TMSB	2	2	21	13	22	13	21	13	0.250968	0.112889	0.223746	0.259598	0.0403463	-0.146709	0.44717	0.754113	0.34327	0.559316	0.907768	0.732562	0	0	0	0	0	0	0.937452	0.958402	0.772285	0.886686	0.978067	0.870507	0	0	0	0	0	0
sp|P07996|TSP1_HUMAN	P07996	Thrombospondin-1 (Glycoprotein G)	THBS1 TSP TSP1	78	6	32	28	32	28	32	28	0.0189601	0.287583	-0.511208	-0.155538	0.530168	0.443121	0.938145	0.340423	0.00160689	0.394856	0.0526741	0.115748	0	0	-1	0	0	0	0.990952	0.79958	0.031005	0.829792	0.336498	0.357253	0	0	-1	0	0	0
sp|P07998|RNAS1_HUMAN	P07998	Ribonuclease pancreatic (EC 4.6.1.18) (HP-RNase) (RIB-1) (RNase UpI-1) (Ribonuclease 1) (RNase 1) (Ribonuclease A) (RNase A)	RNASE1 RIB1 RNS1	6	4	31	27	31	27	31	27	-0.0517351	0.0411487	0.012037	0.00234812	-0.0637721	0.0388006	0.550531	0.620441	0.869193	0.978459	0.528194	0.756853	0	0	0	0	0	0	0.950349	0.912679	0.971974	0.998736	0.821144	0.884471	0	0	0	0	0	0
sp|P08107|HSP71_HUMAN	P08107	Heat shock 70 kDa protein 1A (Heat shock 70 kDa protein 1) (HSP70-1) (HSP70.1)	HSPA1A HSP72 HSPA1 HSX70	3	3	15	11	15	11	15	11	0.277773	-0.178337	0.146317	-0.400915	0.131456	0.222578	0.202431	0.653362	0.345265	0.101192	0.448161	0.634477	0	0	0	0	0	0	0.896039	0.917764	0.772285	0.498777	0.777805	0.810656	0	0	0	0	0	0
sp|P08107|HSP71_HUMAN	P08107	Heat shock 70 kDa protein 1B (Heat shock 70 kDa protein 2) (HSP70-2) (HSP70.2)	HSPA1B HSP72	3	3	15	11	15	11	15	11	0.277773	-0.178337	0.146317	-0.400915	0.131456	0.222578	0.202431	0.653362	0.345265	0.101192	0.448161	0.634477	0	0	0	0	0	0	0.896039	0.917764	0.772285	0.498777	0.777805	0.810656	0	0	0	0	0	0
sp|P08123|CO1A2_HUMAN	P08123	Collagen alpha-2(I) chain (Alpha-2 type I collagen)	COL1A2	17	7	32	29	32	29	32	29	0.186544	-0.054399	-0.0910058	-0.244362	0.27755	0.189963	0.047306	0.513345	0.304539	0.000502402	0.0150691	0.0540951	1	0	0	-1	1	0	0.842197	0.872033	0.745808	0.0155946	0.158754	0.240146	0	0	0	-1	0	0
sp|P08133|ANXA6_HUMAN	P08133	Annexin A6 (67 kDa calelectrin) (Annexin VI) (Annexin-6) (Calphobindin-II) (CPB-II) (Chromobindin-20) (Lipocortin VI) (Protein III) (p68) (p70)	ANXA6 ANX6	2	2	16	13	16	13	16	13	0.319115	0.455961	0.170259	0.0525321	0.148856	0.403429	0.310579	0.163086	0.434023	0.800688	0.688786	0.236506	0	0	0	0	0	0	0.929735	0.70807	0.816503	0.977263	0.892376	0.498895	0	0	0	0	0	0
sp|P08174|DAF_HUMAN	P08174	Complement decay-accelerating factor (CD antigen CD55)	CD55 CR DAF	4	4	26	20	26	21	25	20	0.0517374	-0.0930455	-0.11252	0.00185237	0.13149	-0.134344	0.59387	0.481423	0.294901	0.984814	0.309201	0.399937	0	0	0	0	0	0	0.950556	0.859997	0.742351	0.998736	0.680428	0.627649	0	0	0	0	0	0
sp|P08185|CBG_HUMAN	P08185	Corticosteroid-binding globulin (CBG) (Serpin A6) (Transcortin)	SERPINA6 CBG	32	6	32	29	32	29	32	29	-0.0663136	-0.0236663	-0.0587387	-0.267978	-0.00757494	0.244312	0.393826	0.752112	0.501312	0.000524353	0.929254	0.00429737	0	0	0	-1	0	1	0.937452	0.958402	0.851122	0.0155946	0.983273	0.0510154	0	0	0	-1	0	0
sp|P08195|4F2_HUMAN	P08195	4F2 cell-surface antigen heavy chain (4F2hc) (4F2 heavy chain antigen) (Lymphocyte activation antigen 4F2 large subunit) (Solute carrier family 3 member 2) (CD antigen CD98)	SLC3A2 MDU1	9	5	32	29	32	29	32	29	0.0504966	0.00844812	-0.0777744	-0.0831558	0.128271	0.0916039	0.518936	0.936693	0.259214	0.217733	0.220606	0.433441	0	0	0	0	0	0	0.950349	0.996867	0.702424	0.703135	0.616157	0.658677	0	0	0	0	0	0
sp|P08238|HS90B_HUMAN	P08238	Heat shock protein HSP 90-beta (HSP 90) (Heat shock 84 kDa) (HSP 84) (HSP84)	HSP90AB1 HSP90B HSPC2 HSPCB	4	2	15	9	15	8	15	8	0.367162	-0.234377	0.220823	0.0867466	0.146339	-0.148041	0.042459	0.40123	0.0756955	0.658666	0.416704	0.621052	1	0	0	0	0	0	0.842197	0.833698	0.423433	0.925213	0.768758	0.798971	0	0	0	0	0	0
sp|P08253|MMP2_HUMAN	P08253	72 kDa type IV collagenase (EC 3.4.24.24) (72 kDa gelatinase) (Gelatinase A) (Matrix metalloproteinase-2) (MMP-2) (TBE-1) [Cleaved into: PEX]	MMP2 CLG4A	7	2	14	5	14	5	14	5	-0.125102	0.329832	0.715977	0.267903	-0.841078	0.0619291	0.579903	0.322711	0.000726383	0.398644	0.00440108	0.822533	0	0	1	0	-1	0	0.950556	0.782981	0.019827	0.829792	0.0828387	0.918201	0	0	1	0	0	0
sp|P08294|SODE_HUMAN	P08294	Extracellular superoxide dismutase [Cu-Zn] (EC-SOD) (EC 1.15.1.1)	SOD3	17	16	32	29	32	29	32	29	-0.0486833	0.1215	-0.105271	-0.0751148	0.0565878	0.196615	0.727669	0.454367	0.453683	0.67147	0.568534	0.157033	0	0	0	0	0	0	0.961841	0.858708	0.830599	0.925873	0.837804	0.410318	0	0	0	0	0	0
sp|P08397|HEM3_HUMAN	P08397	Porphobilinogen deaminase (PBG-D) (EC 2.5.1.61) (Hydroxymethylbilane synthase) (HMBS) (Pre-uroporphyrinogen synthase)	HMBS PBGD UPS	1	1	6	3	6	2	6	2	0.900085	0.52421	-0.126373	0.259855	1.02646	-0.152312	0.209067	0.3549	0.712661	0.394476	0.286766	0.780961	0	0	0	0	0	0	0.896039	0.809361	0.929116	0.829792	0.663419	0.895872	0	0	0	0	0	0
sp|P08514|ITA2B_HUMAN	P08514	Integrin alpha-IIb (GPalpha IIb) (GPIIb) (Platelet membrane glycoprotein IIb) (CD antigen CD41) [Cleaved into: Integrin alpha-IIb heavy chain; Integrin alpha-IIb light chain, form 1; Integrin alpha-IIb light chain, form 2]	ITGA2B GP2B ITGAB	3	3	10	12	10	11	10	11	-0.37659	-0.0375651	-0.247514	0.0175329	-0.129075	-0.030932	0.55863	0.942473	0.605204	0.961636	0.751607	0.931704	0	0	0	0	0	0	0.950349	0.996867	0.902003	0.998736	0.91829	0.972248	0	0	0	0	0	0
sp|P08519|APOA_HUMAN	P08519	Apolipoprotein(a) (Apo(a)) (Lp(a)) (EC 3.4.21.-)	LPA	44	38	32	29	32	29	32	29	0.0365859	0.122694	0.0492989	-0.00465439	-0.012713	0.127349	0.80731	0.575941	0.802203	0.984919	0.899683	0.304187	0	0	0	0	0	0	0.963456	0.895991	0.956118	0.998736	0.975198	0.560815	0	0	0	0	0	0
sp|P08567|PLEK_HUMAN	P08567	Pleckstrin (Platelet 47 kDa protein) (p47)	PLEK P47	9	8	32	27	32	28	32	27	0.0151228	0.134227	-0.224643	0.00286406	0.239766	0.214386	0.95276	0.706824	0.300521	0.992092	0.364227	0.600217	0	0	0	0	0	0	0.991692	0.935903	0.742645	0.998736	0.726541	0.783422	0	0	0	0	0	0
sp|P08571|CD14_HUMAN	P08571	Monocyte differentiation antigen CD14 (Myeloid cell-specific leucine-rich glycoprotein) (CD antigen CD14) [Cleaved into: Monocyte differentiation antigen CD14, urinary form; Monocyte differentiation antigen CD14, membrane-bound form]	CD14	22	17	32	29	32	29	32	29	0.0377866	-0.0198543	0.0280602	-0.10703	0.00972641	0.0871756	0.558308	0.751993	0.721786	0.115439	0.904533	0.284661	0	0	0	0	0	0	0.950349	0.958402	0.929116	0.521212	0.978067	0.54056	0	0	0	0	0	0
sp|P08575|PTPRC_HUMAN	P08575	Receptor-type tyrosine-protein phosphatase C (EC 3.1.3.48) (Leukocyte common antigen) (L-CA) (T200) (CD antigen CD45)	PTPRC CD45	1	1	9	5	10	5	9	4	0.148526	0.0414021	-0.289914	-0.0816599	0.490608	0.0461059	0.358168	0.812719	0.0299583	0.637908	0.00311959	0.798403	0	0	-1	0	1	0	0.935946	0.973789	0.207977	0.921096	0.0720505	0.90652	0	0	0	0	0	0
sp|P08581|MET_HUMAN	P08581	Hepatocyte growth factor receptor (HGF receptor) (EC 2.7.10.1) (HGF/SF receptor) (Proto-oncogene c-Met) (Scatter factor receptor) (SF receptor) (Tyrosine-protein kinase Met)	MET	9	7	28	22	29	22	28	22	0.188355	0.147882	0.053068	-0.10879	0.14663	0.256672	0.0679255	0.180672	0.658103	0.369572	0.238233	0.0639449	0	0	0	0	0	0	0.842197	0.70807	0.912748	0.802633	0.627091	0.262568	0	0	0	0	0	0
sp|P08603|CFAH_HUMAN	P08603	Complement factor H (H factor 1)	CFH HF HF1 HF2	409	28	32	29	32	29	32	29	0.00987743	0.0188498	-0.110604	-0.247995	0.120482	0.266845	0.886076	0.727985	0.114035	0.000339463	0.204187	0.00211006	0	0	0	-1	0	1	0.978043	0.943494	0.527183	0.0123544	0.59621	0.0287496	0	0	0	-1	0	1
sp|P08603|CFAH_HUMAN	P08603	Complement factor H (H factor 1)	CFH HF HF1 HF2	409	22	32	29	32	29	32	29	0.00542034	0.0464236	-0.256653	-0.277143	0.262074	0.323567	0.943482	0.343265	0.00289308	0.000442338	0.0181458	0.000222773	0	0	-1	-1	1	1	0.991692	0.79958	0.0413642	0.0155946	0.171599	0.00943574	0	0	-1	-1	0	1
sp|P08603|CFAH_HUMAN	P08603	Complement factor H (H factor 1)	CFH HF HF1 HF2	409	15	32	29	32	29	32	29	-0.0825886	-0.000909439	-0.194972	-0.138511	0.112384	0.137601	0.350008	0.984474	0.00417471	0.0240488	0.306437	0.0627485	0	0	-1	-1	0	0	0.935946	0.997222	0.0528046	0.181402	0.680428	0.262144	0	0	0	0	0	0
sp|P08603|CFAH_HUMAN	P08603	Complement factor H (H factor 1)	CFH HF HF1 HF2	409	14	32	29	32	29	32	29	0.0223972	0.1978	-0.0483333	-0.0263217	0.0707305	0.224122	0.720228	0.000171758	0.443265	0.656913	0.39251	0.00590769	0	1	0	0	0	1	0.961841	0.0515703	0.822301	0.924914	0.751647	0.0621344	0	0	0	0	0	0
sp|P08637|FCG3A_HUMAN	P08637	Low affinity immunoglobulin gamma Fc region receptor III-A (CD16a antigen) (Fc-gamma RIII-alpha) (Fc-gamma RIII) (Fc-gamma RIIIa) (FcRIII) (FcRIIIa) (FcR-10) (IgG Fc receptor III-2) (CD antigen CD16a)	FCGR3A CD16A FCG3 FCGR3 IGFR3	7	5	32	29	32	29	32	29	0.201858	-0.0202834	-0.039421	-0.212329	0.241279	0.192046	0.120025	0.849991	0.736309	0.0712509	0.0203135	0.0457684	0	0	0	0	1	1	0.867729	0.986005	0.931641	0.399871	0.183864	0.225829	0	0	0	0	0	0
sp|P08648|ITA5_HUMAN	P08648	Integrin alpha-5 (CD49 antigen-like family member E) (Fibronectin receptor subunit alpha) (Integrin alpha-F) (VLA-5) (CD antigen CD49e) [Cleaved into: Integrin alpha-5 heavy chain; Integrin alpha-5 light chain]	ITGA5 FNRA	1	1	4	6	4	6	4	6	-0.0789403	0.238227	-0.0166714	0.257144	-0.062269	-0.018917	0.494256	0.0147251	0.817237	0.23346	0.441563	0.930149	0	1	0	0	0	0	0.950349	0.280712	0.961279	0.717851	0.77744	0.972248	0	0	0	0	0	0
sp|P08697|A2AP_HUMAN	P08697	Alpha-2-antiplasmin (Alpha-2-AP) (Alpha-2-plasmin inhibitor) (Alpha-2-PI) (Serpin F2)	SERPINF2 AAP PLI	106	16	32	29	32	29	32	29	0.0178073	-0.0139402	-0.0954604	-0.231939	0.113268	0.217999	0.764855	0.818428	0.206376	0.000511275	0.184232	0.00815508	0	0	0	-1	0	1	0.963456	0.973946	0.660954	0.0155946	0.56734	0.0763902	0	0	0	-1	0	0
sp|P08697|A2AP_HUMAN	P08697	Alpha-2-antiplasmin (Alpha-2-AP) (Alpha-2-plasmin inhibitor) (Alpha-2-PI) (Serpin F2)	SERPINF2 AAP PLI	106	6	32	29	32	29	32	29	-0.139092	-0.178464	0.509748	0.561104	-0.648841	-0.739568	0.286668	0.265878	2.32187e-06	1.03149e-05	1.57861e-05	0.000242864	0	0	1	1	-1	-1	0.92381	0.75181	0.00139428	0.00350627	0.00270845	0.00970648	0	0	1	1	-1	-1
sp|P08697|A2AP_HUMAN	P08697	Alpha-2-antiplasmin (Alpha-2-AP) (Alpha-2-plasmin inhibitor) (Alpha-2-PI) (Serpin F2)	SERPINF2 AAP PLI	106	6	32	29	32	29	32	29	0.119047	0.0936471	-0.329035	-0.434969	0.448083	0.528616	0.115331	0.224048	0.00234034	0.000175031	0.000289569	0.00033118	0	0	-1	-1	1	1	0.867729	0.722749	0.0376335	0.00955508	0.0204572	0.011679	0	0	-1	-1	1	1
sp|P08697|A2AP_HUMAN	P08697	Alpha-2-antiplasmin (Alpha-2-AP) (Alpha-2-plasmin inhibitor) (Alpha-2-PI) (Serpin F2)	SERPINF2 AAP PLI	106	6	32	29	32	29	32	29	0.0604075	-0.00894709	0.239322	0.041916	-0.178914	-0.0508631	0.465317	0.893255	0.00053967	0.589234	0.104661	0.574693	0	0	1	0	0	0	0.943759	0.99097	0.0170564	0.8992	0.45875	0.769037	0	0	1	0	0	0
sp|P08709|FA7_HUMAN	P08709	Coagulation factor VII (EC 3.4.21.21) (Proconvertin) (Serum prothrombin conversion accelerator) (SPCA) (Eptacog alfa) [Cleaved into: Factor VII light chain; Factor VII heavy chain]	F7	11	11	32	29	32	29	32	29	0.0345291	0.0546253	0.081657	-0.0486006	-0.0471278	0.103226	0.554794	0.430019	0.324326	0.517427	0.581119	0.199567	0	0	0	0	0	0	0.950349	0.845819	0.760772	0.870897	0.839825	0.459181	0	0	0	0	0	0
sp|P08758|ANXA5_HUMAN	P08758	Annexin A5 (Anchorin CII) (Annexin V) (Annexin-5) (Calphobindin I) (CBP-I) (Endonexin II) (Lipocortin V) (Placental anticoagulant protein 4) (PP4) (Placental anticoagulant protein I) (PAP-I) (Thromboplastin inhibitor) (Vascular anticoagulant-alpha) (VAC-alpha)	ANXA5 ANX5 ENX2 PP4	6	4	30	27	30	27	30	27	-0.192961	0.641538	-0.281418	0.259656	0.0884576	0.381882	0.509354	0.0694976	0.246558	0.334295	0.764375	0.385489	0	0	0	0	0	0	0.950349	0.632323	0.690595	0.771987	0.923556	0.619442	0	0	0	0	0	0
sp|P08833|IBP1_HUMAN	P08833	Insulin-like growth factor-binding protein 1 (IBP-1) (IGF-binding protein 1) (IGFBP-1) (Placental protein 12) (PP12)	IGFBP1 IBP1	4	4	31	19	31	19	31	19	0.271295	0.139752	-0.0340298	-0.00644765	0.305325	0.1462	0.0797315	0.399178	0.760976	0.972122	0.070193	0.486581	0	0	0	0	0	0	0.867729	0.833698	0.9366	0.998736	0.378185	0.697026	0	0	0	0	0	0
sp|P08887|IL6RA_HUMAN	P08887	Interleukin-6 receptor subunit alpha (IL-6 receptor subunit alpha) (IL-6R subunit alpha) (IL-6R-alpha) (IL-6RA) (IL-6R 1) (Membrane glycoprotein 80) (gp80) (CD antigen CD126) [Cleaved into: Soluble interleukin-6 receptor subunit alpha (sIL6R)]	IL6R	4	3	26	23	26	23	26	23	0.0735497	0.148559	0.0507596	-0.0701244	0.0227901	0.218683	0.42025	0.204924	0.421949	0.600475	0.785336	0.136711	0	0	0	0	0	0	0.937452	0.712726	0.810945	0.902941	0.930321	0.384988	0	0	0	0	0	0
sp|P09104|ENOG_HUMAN	P09104	Gamma-enolase (EC 4.2.1.11) (2-phospho-D-glycerate hydro-lyase) (Enolase 2) (Neural enolase) (Neuron-specific enolase) (NSE)	ENO2	2	1	4	4	4	4	4	4	0.459542	0.344912	0.371179	-0.05742	0.0883629	0.402332	0.236992	0.317534	0.0624559	0.850606	0.692387	0.273073	0	0	0	0	0	0	0.903579	0.777493	0.369505	0.991383	0.892976	0.528941	0	0	0	0	0	0
sp|P09172|DOPO_HUMAN	P09172	Dopamine beta-hydroxylase (EC 1.14.17.1) (Dopamine beta-monooxygenase) [Cleaved into: Soluble dopamine beta-hydroxylase]	DBH	12	9	32	29	32	29	32	29	0.0374835	0.178106	0.0102452	-0.0551549	0.0272383	0.233261	0.803523	0.395772	0.957573	0.837743	0.81394	0.140811	0	0	0	0	0	0	0.963456	0.833698	0.990963	0.987054	0.946313	0.389015	0	0	0	0	0	0
sp|P09211|GSTP1_HUMAN	P09211	Glutathione S-transferase P (EC 2.5.1.18) (GST class-pi) (GSTP1-1)	GSTP1 FAEES3 GST3	7	7	30	28	31	27	30	27	0.0154435	0.27876	-0.110376	-0.161985	0.129886	0.428879	0.937251	0.18545	0.484465	0.348998	0.561663	0.0689154	0	0	0	0	0	0	0.990952	0.70807	0.841552	0.78492	0.832787	0.274932	0	0	0	0	0	0
sp|P09382|LEG1_HUMAN	P09382	Galectin-1 (Gal-1) (14 kDa laminin-binding protein) (HLBP14) (14 kDa lectin) (Beta-galactoside-binding lectin L-14-I) (Galaptin) (HBL) (HPL) (Lactose-binding lectin 1) (Lectin galactoside-binding soluble 1) (Putative MAPK-activating protein PM12) (S-Lac lectin 1)	LGALS1	5	4	25	16	24	16	24	16	-0.0173832	0.0604134	0.0501799	-0.190678	-0.0535131	0.251091	0.792695	0.625345	0.580041	0.0681437	0.653166	0.0364713	0	0	0	0	0	1	0.963456	0.912679	0.897045	0.38787	0.866782	0.204384	0	0	0	0	0	0
sp|P09467|F16P1_HUMAN	P09467	Fructose-1,6-bisphosphatase 1 (FBPase 1) (EC 3.1.3.11) (D-fructose-1,6-bisphosphate 1-phosphohydrolase 1) (Liver FBPase)	FBP1 FBP	2	1	25	22	24	20	24	20	0.220338	0.0207407	-0.131783	-0.140172	0.396656	0.132477	0.274823	0.921164	0.346054	0.401703	0.061029	0.645619	0	0	0	0	0	0	0.921962	0.995565	0.772285	0.829792	0.356305	0.81583	0	0	0	0	0	0
sp|P09486|SPRC_HUMAN	P09486	SPARC (Basement-membrane protein 40) (BM-40) (Osteonectin) (ON) (Secreted protein acidic and rich in cysteine)	SPARC ON	7	6	32	26	32	25	32	25	0.108868	0.17498	0.0197744	-0.0293424	0.0890935	0.221775	0.314815	0.201632	0.834316	0.816599	0.526273	0.111888	0	0	0	0	0	0	0.933539	0.70807	0.961474	0.984025	0.821144	0.349405	0	0	0	0	0	0
sp|P09493|TPM1_HUMAN	P09493	Tropomyosin alpha-1 chain (Alpha-tropomyosin) (Tropomyosin-1)	TPM1 C15orf13 TMSA	4	2	12	10	12	10	12	10	0.428353	1.93525	-0.113924	0.327707	0.542276	1.60755	0.380726	0.00643147	0.718779	0.367737	0.234976	0.0296732	0	1	0	0	0	1	0.937452	0.179632	0.929116	0.802633	0.62402	0.181182	0	0	0	0	0	0
sp|P09603|CSF1_HUMAN	P09603	Macrophage colony-stimulating factor 1 (CSF-1) (M-CSF) (MCSF) (Lanimostim) [Cleaved into: Processed macrophage colony-stimulating factor 1]	CSF1	2	1	14	13	14	13	14	13	-0.107276	0.0290028	0.172254	0.300163	-0.27953	-0.27116	0.450596	0.840049	0.298123	0.043081	0.264473	0.198223	0	0	0	1	0	0	0.937452	0.98295	0.742351	0.279677	0.642705	0.458387	0	0	0	0	0	0
sp|P09619|PGFRB_HUMAN	P09619	Platelet-derived growth factor receptor beta (PDGF-R-beta) (PDGFR-beta) (EC 2.7.10.1) (Beta platelet-derived growth factor receptor) (Beta-type platelet-derived growth factor receptor) (CD140 antigen-like family member B) (Platelet-derived growth factor receptor 1) (PDGFR-1) (CD antigen CD140b)	PDGFRB PDGFR PDGFR1	4	2	32	29	32	29	32	29	0.382779	0.154276	0.117451	0.0458447	0.265328	0.108431	0.000343125	0.268886	0.183184	0.631363	0.0448101	0.52329	1	0	0	0	1	0	0.0686821	0.75181	0.635851	0.921096	0.304051	0.729564	0	0	0	0	0	0
sp|P09668|CATH_HUMAN	P09668	Pro-cathepsin H [Cleaved into: Cathepsin H mini chain; Cathepsin H (EC 3.4.22.16); Cathepsin H heavy chain; Cathepsin H light chain]	CTSH CPSB	2	2	4	4	4	4	4	4	0.143393	0.46215	-0.264352	-0.700383	0.407745	1.16253	0.515847	0.282863	0.182117	0.102499	0.0205144	0.102711	0	0	0	0	1	0	0.950349	0.756791	0.635851	0.498777	0.183864	0.336968	0	0	0	0	0	0
sp|P09871|C1S_HUMAN	P09871	Complement C1s subcomponent (EC 3.4.21.42) (C1 esterase) (Complement component 1 subcomponent s) [Cleaved into: Complement C1s subcomponent heavy chain; Complement C1s subcomponent light chain]	C1S	111	18	32	29	32	29	32	29	0.0806307	0.0450016	-0.134893	-0.2792	0.215524	0.324202	0.247774	0.417461	0.0619531	0.000958437	0.00521501	0.000167035	0	0	0	-1	1	1	0.908282	0.841931	0.368982	0.0185659	0.0907714	0.00841209	0	0	0	-1	0	1
sp|P09871|C1S_HUMAN	P09871	Complement C1s subcomponent (EC 3.4.21.42) (C1 esterase) (Complement component 1 subcomponent s) [Cleaved into: Complement C1s subcomponent heavy chain; Complement C1s subcomponent light chain]	C1S	111	6	32	29	32	29	32	29	-0.0452302	0.044918	-0.272171	-0.336716	0.226941	0.381634	0.545928	0.476102	0.00112652	0.000154325	0.0496504	0.000164282	0	0	-1	-1	1	1	0.950349	0.859997	0.0251829	0.00882591	0.325848	0.00841209	0	0	-1	-1	0	1
sp|P09960|LKHA4_HUMAN	P09960	Leukotriene A-4 hydrolase (LTA-4 hydrolase) (EC 3.3.2.6) (Leukotriene A(4) hydrolase) (Tripeptide aminopeptidase LTA4H) (EC 3.4.11.4)	LTA4H LTA4	15	12	32	29	32	29	32	29	0.0847055	0.120335	-0.0347459	-0.0221942	0.119451	0.14253	0.278669	0.108702	0.58044	0.749165	0.236951	0.107428	0	0	0	0	0	0	0.92381	0.682056	0.897045	0.962901	0.625448	0.343483	0	0	0	0	0	0
sp|P09972|ALDOC_HUMAN	P09972	Fructose-bisphosphate aldolase C (EC 4.1.2.13) (Brain-type aldolase)	ALDOC ALDC	7	5	26	25	26	25	26	25	0.164587	-0.0636098	-0.0486061	-0.0766135	0.213193	0.0130037	0.0612567	0.530928	0.664091	0.40221	0.0657913	0.929686	0	0	0	0	0	0	0.842197	0.883091	0.916751	0.829792	0.376168	0.972248	0	0	0	0	0	0
sp|P0C0L4|CO4A_HUMAN	P0C0L4	Complement C4-A (Acidic complement C4) (C3 and PZP-like alpha-2-macroglobulin domain-containing protein 2) [Cleaved into: Complement C4 beta chain; Complement C4-A alpha chain; C4a anaphylatoxin; C4b-A; C4d-A; Complement C4 gamma chain]	C4A CO4 CPAMD2	431	39	32	29	32	29	32	29	0.0338742	0.133782	-0.341112	-0.153587	0.374986	0.28737	0.749717	0.236392	0.0051935	0.2752	0.00103872	0.000693229	0	0	-1	0	1	1	0.961841	0.725462	0.063004	0.751676	0.0420763	0.0139143	0	0	0	0	1	1
sp|P0C0L4|CO4A_HUMAN	P0C0L4	Complement C4-A (Acidic complement C4) (C3 and PZP-like alpha-2-macroglobulin domain-containing protein 2) [Cleaved into: Complement C4 beta chain; Complement C4-A alpha chain; C4a anaphylatoxin; C4b-A; C4d-A; Complement C4 gamma chain]	C4A CO4 CPAMD2	431	20	32	29	32	29	32	29	0.0465828	0.245169	-0.15609	-0.00708379	0.202672	0.252253	0.631505	0.00271257	0.116668	0.95068	0.0322986	0.00498696	0	1	0	0	1	1	0.95456	0.0987209	0.527183	0.998736	0.240936	0.0553645	0	0	0	0	0	0
sp|P0C0L4|CO4A_HUMAN	P0C0L4	Complement C4-A (Acidic complement C4) (C3 and PZP-like alpha-2-macroglobulin domain-containing protein 2) [Cleaved into: Complement C4 beta chain; Complement C4-A alpha chain; C4a anaphylatoxin; C4b-A; C4d-A; Complement C4 gamma chain]	C4A CO4 CPAMD2	431	11	32	29	32	29	32	29	-0.00905804	0.114266	0.271482	0.212763	-0.28054	-0.098497	0.899636	0.246309	0.000399696	0.0620163	0.00120723	0.457723	0	0	1	0	-1	0	0.987627	0.731529	0.0145465	0.3626	0.0439358	0.677164	0	0	1	0	-1	0
sp|P0C0L4|CO4A_HUMAN	P0C0L4	Complement C4-A (Acidic complement C4) (C3 and PZP-like alpha-2-macroglobulin domain-containing protein 2) [Cleaved into: Complement C4 beta chain; Complement C4-A alpha chain; C4a anaphylatoxin; C4b-A; C4d-A; Complement C4 gamma chain]	C4A CO4 CPAMD2	431	10	30	29	30	29	30	29	-0.0748972	0.143183	-0.296951	-0.437413	0.222054	0.580596	0.437336	0.162891	0.0103034	5.15006e-05	0.0839881	1.45e-06	0	0	-1	-1	0	1	0.937452	0.70807	0.0966332	0.00618522	0.420291	0.000867882	0	0	0	-1	0	1
sp|P0C0L5|CO4B_HUMAN	P0C0L5	Complement C4-B (Basic complement C4) (C3 and PZP-like alpha-2-macroglobulin domain-containing protein 3) [Cleaved into: Complement C4 beta chain; Complement C4-B alpha chain; C4a anaphylatoxin; C4b-B; C4d-B; Complement C4 gamma chain]	C4B CO4 CPAMD3; C4B_2	21	3	32	28	31	29	31	28	-0.164745	-0.137885	0.497489	0.529783	-0.672665	-0.795215	0.482856	0.661899	0.00866566	0.1368	0.00329822	0.000684469	0	0	1	0	-1	-1	0.950349	0.91813	0.0867288	0.565493	0.0747388	0.0139143	0	0	0	0	0	-1
sp|P0CG05|LAC2_HUMAN	P0CG05	Immunoglobulin lambda constant 2 (Ig lambda chain C region Kern) (Ig lambda chain C region NIG-64) (Ig lambda chain C region SH) (Ig lambda chain C region X) (Ig lambda-2 chain C region)	IGLC2	1	1	27	27	27	27	27	27	0.0471	0.0706772	-0.0767784	-0.1487	0.123878	0.219377	0.36506	0.477144	0.156277	0.0992355	0.0870174	0.0880165	0	0	0	0	0	0	0.935946	0.859997	0.609378	0.494531	0.421403	0.309477	0	0	0	0	0	0
sp|P0CG05|LAC2_HUMAN	P0CG05	Immunoglobulin lambda constant 3 (Ig lambda chain C region DOT) (Ig lambda chain C region NEWM) (Ig lambda-3 chain C regions)	IGLC3	1	1	27	27	27	27	27	27	0.0471	0.0706772	-0.0767784	-0.1487	0.123878	0.219377	0.36506	0.477144	0.156277	0.0992355	0.0870174	0.0880165	0	0	0	0	0	0	0.935946	0.859997	0.609378	0.494531	0.421403	0.309477	0	0	0	0	0	0
sp|P0CG39|POTEJ_HUMAN	P0CG39	POTE ankyrin domain family member J	POTEJ	1	1	16	18	15	18	15	16	0.16836	0.667309	-0.200512	0.168463	0.169759	0.747476	0.696421	0.0961804	0.536214	0.502947	0.727592	0.134704	0	0	0	0	0	0	0.959312	0.679007	0.864679	0.866242	0.906837	0.384143	0	0	0	0	0	0
sp|P0DJI8|SAA1_HUMAN	P0DJI8	Serum amyloid A-1 protein (SAA) [Cleaved into: Amyloid protein A (Amyloid fibril protein AA); Serum amyloid protein A(2-104); Serum amyloid protein A(3-104); Serum amyloid protein A(2-103); Serum amyloid protein A(2-102); Serum amyloid protein A(4-101)]	SAA1	3	3	17	19	17	18	17	18	0.198595	0.0500496	0.0836564	0.511714	0.114939	-0.538853	0.231334	0.760992	0.740043	0.118223	0.720062	0.12152	0	0	0	0	0	0	0.901937	0.960033	0.931641	0.531782	0.905544	0.367104	0	0	0	0	0	0
sp|P0DJI9|SAA2_HUMAN	P0DJI9	Serum amyloid A-2 protein (SAA2) [Cleaved into: Amyloid A2 protein (AA2)]	SAA2	2	1	3	2	3	2	3	2	0.336818	0.0809215	0.268634	0.274919	0.0681833	-0.193997	0.0844686	0.832062	0.675451	0.327684	0.922448	0.406764	0	0	0	0	0	0	0.867729	0.979121	0.921829	0.771665	0.98217	0.634213	0	0	0	0	0	0
sp|P0DME0|SETLP_HUMAN	P0DME0	Protein SETSIP (SET pseudogene protein 18) (SET similar protein) (Similar to SET translocation protein)	SETSIP SETP18	1	1	3	4	2	4	2	4	0.216067	0.251867	0.289258	0.644238	0.239558	-0.392371	0.766172	0.771809	0.215214	0.238487	0.858432	0.763446	0	0	0	0	0	0	0.963456	0.96408	0.664522	0.717851	0.961583	0.88613	0	0	0	0	0	0
sp|P10124|SRGN_HUMAN	P10124	Serglycin (Hematopoietic proteoglycan core protein) (Platelet proteoglycan core protein) (P.PG) (Secretory granule proteoglycan core protein)	SRGN PRG PRG1	3	2	28	11	28	11	28	11	0.297668	0.353382	-0.17177	0.0105573	0.469438	0.342824	0.0722126	0.223248	0.222245	0.928657	0.0308113	0.16842	0	0	0	0	1	0	0.842197	0.722749	0.679177	0.998736	0.234205	0.425904	0	0	0	0	0	0
sp|P10412|H14_HUMAN	P10412	Histone H1.4 (Histone H1b) (Histone H1s-4)	H1-4 H1F4 HIST1H1E	1	1	9	10	9	10	9	10	0.649641	0.400435	0.0986012	-0.523717	0.55104	0.924152	0.376198	0.637498	0.797648	0.413363	0.524896	0.267532	0	0	0	0	0	0	0.937452	0.913334	0.954571	0.835773	0.821144	0.524135	0	0	0	0	0	0
sp|P10451|OSTP_HUMAN	P10451	Osteopontin (Bone sialoprotein 1) (Nephropontin) (Secreted phosphoprotein 1) (SPP-1) (Urinary stone protein) (Uropontin)	SPP1 BNSP OPN PSEC0156	6	4	29	29	28	29	28	29	0.0789259	-0.0280319	0.195914	0.0396704	-0.0830372	-0.0677024	0.578093	0.742086	0.068731	0.638866	0.587528	0.519444	0	0	0	0	0	0	0.950556	0.951169	0.400708	0.921096	0.839825	0.725161	0	0	0	0	0	0
sp|P10586|PTPRF_HUMAN	P10586	Receptor-type tyrosine-protein phosphatase F (EC 3.1.3.48) (Leukocyte common antigen related) (LAR)	PTPRF LAR	21	3	20	17	18	17	18	17	-0.12336	0.32671	-0.0466817	0.316784	-0.0518539	0.00992583	0.415128	3.27905e-06	0.668534	0.0674329	0.800305	0.949208	0	1	0	0	0	0	0.937452	0.00393813	0.91761	0.387497	0.940613	0.976891	0	1	0	0	0	0
sp|P10599|THIO_HUMAN	P10599	Thioredoxin (Trx) (ATL-derived factor) (ADF) (Surface-associated sulphydryl protein) (SASP) (allergen Hom s Trx)	TXN TRDX TRX TRX1	2	2	6	4	6	4	6	4	0.169551	0.116837	0.243923	-0.0436811	-0.0743716	0.160518	0.722413	0.873836	0.506217	0.930178	0.860821	0.529462	0	0	0	0	0	0	0.961841	0.988196	0.851798	0.998736	0.962586	0.734752	0	0	0	0	0	0
sp|P10619|PPGB_HUMAN	P10619	Lysosomal protective protein (EC 3.4.16.5) (Carboxypeptidase C) (Carboxypeptidase L) (Cathepsin A) (Protective protein cathepsin A) (PPCA) (Protective protein for beta-galactosidase) [Cleaved into: Lysosomal protective protein 32 kDa chain; Lysosomal protective protein 20 kDa chain]	CTSA PPGB	3	2	18	11	17	10	17	9	0.0907766	-0.378549	0.0708619	0.0490502	-0.00500879	-0.449471	0.669336	0.112614	0.617474	0.792277	0.98566	0.312514	0	0	0	0	0	0	0.957506	0.690046	0.902003	0.97365	0.996669	0.564152	0	0	0	0	0	0
sp|P10643|CO7_HUMAN	P10643	Complement component C7	C7	152	11	32	29	32	29	32	29	0.0937246	0.0550602	-0.143715	-0.292489	0.23744	0.34755	0.286827	0.417811	0.190162	0.00191699	0.00941929	0.00010016	0	0	0	-1	1	1	0.92381	0.841931	0.644192	0.0299	0.124314	0.00631125	0	0	0	-1	0	1
sp|P10643|CO7_HUMAN	P10643	Complement component C7	C7	152	5	32	29	32	29	32	29	0.0651353	0.00859437	0.307191	0.17451	-0.242055	-0.165916	0.559273	0.931529	0.000829252	0.0759612	0.0132633	0.101342	0	0	1	0	-1	0	0.950349	0.996867	0.0216507	0.422358	0.144625	0.333818	0	0	1	0	0	0
sp|P10644|KAP0_HUMAN	P10644	cAMP-dependent protein kinase type I-alpha regulatory subunit (Tissue-specific extinguisher 1) (TSE1)	PRKAR1A PKR1 PRKAR1 TSE1	3	3	9	7	9	7	9	7	0.10293	0.595968	0.0586329	0.0443492	0.0442967	0.551619	0.840774	0.170177	0.809164	0.838297	0.936676	0.100625	0	0	0	0	0	0	0.97346	0.70807	0.959334	0.987054	0.984207	0.333285	0	0	0	0	0	0
sp|P10645|CMGA_HUMAN	P10645	Chromogranin-A (CgA) (Pituitary secretory protein I) (SP-I) [Cleaved into: Vasostatin-1 (Vasostatin I); Vasostatin-2 (Vasostatin II); EA-92; ES-43; Pancreastatin; SS-18; WA-8; WE-14; LF-19; Catestatin (SL21); AL-11; GV-19; GR-44; ER-37; GE-25; Serpinin-RRG; Serpinin; p-Glu serpinin precursor]	CHGA	3	2	13	6	13	6	11	6	0.0647799	0.079905	0.17991	-0.16663	-0.0293435	0.246535	0.694551	0.837461	0.311639	0.517073	0.919893	0.659177	0	0	0	0	0	0	0.959312	0.982218	0.746203	0.870897	0.98217	0.825004	0	0	0	0	0	0
sp|P10646|TFPI1_HUMAN	P10646	Tissue factor pathway inhibitor (TFPI) (Extrinsic pathway inhibitor) (EPI) (Lipoprotein-associated coagulation inhibitor) (LACI)	TFPI LACI TFPI1	4	4	32	29	32	29	32	29	-0.0746764	-0.0860436	-0.227788	-0.0109938	0.153112	-0.0750498	0.510144	0.611875	0.036757	0.9466	0.126625	0.778351	0	0	-1	0	0	0	0.950349	0.908225	0.246621	0.998736	0.488233	0.894768	0	0	0	0	0	0
sp|P10720|PF4V_HUMAN	P10720	Platelet factor 4 variant (C-X-C motif chemokine 4 variant) (CXCL4L1) (PF4alt) (PF4var1) [Cleaved into: Platelet factor 4 variant(4-74); Platelet factor 4 variant(5-74); Platelet factor 4 variant(6-74)]	PF4V1 CXCL4V1 SCYB4V1	9	7	32	26	32	26	32	26	0.168823	0.133033	-0.010196	0.183285	0.179019	-0.0502525	0.49743	0.637369	0.953884	0.411039	0.570078	0.855952	0	0	0	0	0	0	0.950349	0.913334	0.990599	0.834155	0.838555	0.93045	0	0	0	0	0	0
sp|P10721|KIT_HUMAN	P10721	Mast/stem cell growth factor receptor Kit (SCFR) (EC 2.7.10.1) (Piebald trait protein) (PBT) (Proto-oncogene c-Kit) (Tyrosine-protein kinase Kit) (p145 c-kit) (v-kit Hardy-Zuckerman 4 feline sarcoma viral oncogene homolog) (CD antigen CD117)	KIT SCFR	11	9	32	29	32	29	32	29	0.0559982	0.0308626	0.044856	-0.127587	0.0111423	0.158449	0.512349	0.655916	0.586218	0.149951	0.907098	0.134185	0	0	0	0	0	0	0.950349	0.91813	0.899418	0.57907	0.978067	0.384143	0	0	0	0	0	0
sp|P10909|CLUS_HUMAN	P10909	Clusterin (Aging-associated gene 4 protein) (Apolipoprotein J) (Apo-J) (Complement cytolysis inhibitor) (CLI) (Complement-associated protein SP-40,40) (Ku70-binding protein 1) (NA1/NA2) (Sulfated glycoprotein 2) (SGP-2) (Testosterone-repressed prostate message 2) (TRPM-2) [Cleaved into: Clusterin beta chain (ApoJalpha) (Complement cytolysis inhibitor a chain); Clusterin alpha chain (ApoJbeta) (Complement cytolysis inhibitor b chain)]	CLU APOJ CLI KUB1 AAG4	80	7	32	29	32	29	32	29	-0.0384971	0.114886	-0.138529	-0.227277	0.100032	0.342164	0.645436	0.205332	0.115232	0.0418241	0.370658	0.00569551	0	0	0	-1	0	1	0.95742	0.712726	0.527183	0.275041	0.733379	0.0609725	0	0	0	0	0	0
sp|P10909|CLUS_HUMAN	P10909	Clusterin (Aging-associated gene 4 protein) (Apolipoprotein J) (Apo-J) (Complement cytolysis inhibitor) (CLI) (Complement-associated protein SP-40,40) (Ku70-binding protein 1) (NA1/NA2) (Sulfated glycoprotein 2) (SGP-2) (Testosterone-repressed prostate message 2) (TRPM-2) [Cleaved into: Clusterin beta chain (ApoJalpha) (Complement cytolysis inhibitor a chain); Clusterin alpha chain (ApoJbeta) (Complement cytolysis inhibitor b chain)]	CLU APOJ CLI KUB1 AAG4	80	5	32	29	32	29	32	29	0.0804355	0.283676	-0.0935478	-0.0668619	0.173983	0.350538	0.241691	0.0144509	0.253297	0.509699	0.0863388	0.0143878	0	1	0	0	0	1	0.908282	0.279928	0.693782	0.870897	0.421403	0.109879	0	0	0	0	0	0
sp|P10912|GHR_HUMAN	P10912	Growth hormone receptor (GH receptor) (Somatotropin receptor) [Cleaved into: Growth hormone-binding protein (GH-binding protein) (GHBP) (Serum-binding protein)]	GHR	1	1	2	2	2	2	2	2	0.201668	0.0786997	-0.246845	0.559514	0.448514	-0.480814	0.36497	0.794764	0.633371	0.404878	0.541004	0.225133	0	0	0	0	0	0	0.935946	0.97014	0.906573	0.829792	0.821837	0.493481	0	0	0	0	0	0
sp|P10915|HPLN1_HUMAN	P10915	Hyaluronan and proteoglycan link protein 1 (Cartilage-linking protein 1) (Cartilage-link protein) (Proteoglycan link protein)	HAPLN1 CRTL1	3	2	10	12	10	12	10	12	-0.0160836	-0.0441169	-0.108768	-0.101904	0.0926845	0.0577867	0.922214	0.783132	0.428365	0.432695	0.463873	0.669609	0	0	0	0	0	0	0.98823	0.968631	0.81532	0.835814	0.786427	0.825707	0	0	0	0	0	0
sp|P11021|GRP78_HUMAN	P11021	Endoplasmic reticulum chaperone BiP (EC 3.6.4.10) (78 kDa glucose-regulated protein) (GRP-78) (Binding-immunoglobulin protein) (BiP) (Heat shock protein 70 family protein 5) (HSP70 family protein 5) (Heat shock protein family A member 5) (Immunoglobulin heavy chain-binding protein)	HSPA5 GRP78	40	4	32	29	32	29	32	29	0.155547	0.192202	0.00523469	0.0155698	0.150313	0.176632	0.058042	0.0094188	0.9351	0.867816	0.145488	0.107272	0	1	0	0	0	0	0.842197	0.217538	0.988605	0.994639	0.520035	0.343483	0	0	0	0	0	0
sp|P11047|LAMC1_HUMAN	P11047	Laminin subunit gamma-1 (Laminin B2 chain) (Laminin-1 subunit gamma) (Laminin-10 subunit gamma) (Laminin-11 subunit gamma) (Laminin-2 subunit gamma) (Laminin-3 subunit gamma) (Laminin-4 subunit gamma) (Laminin-6 subunit gamma) (Laminin-7 subunit gamma) (Laminin-8 subunit gamma) (Laminin-9 subunit gamma) (S-laminin subunit gamma) (S-LAM gamma)	LAMC1 LAMB2	8	5	22	17	21	16	21	16	-0.157516	0.217389	-0.0971742	-0.0817628	-0.0613302	0.297465	0.258645	0.0590162	0.472246	0.485331	0.791109	0.0541122	0	0	0	0	0	0	0.908282	0.606165	0.840828	0.85718	0.935159	0.240146	0	0	0	0	0	0
sp|P11142|HSP7C_HUMAN	P11142	Heat shock cognate 71 kDa protein (EC 3.6.4.10) (Heat shock 70 kDa protein 8) (Lipopolysaccharide-associated protein 1) (LAP-1) (LPS-associated protein 1)	HSPA8 HSC70 HSP73 HSPA10	10	6	27	23	27	23	27	23	0.0309932	0.188659	0.126167	0.00582503	-0.0951743	0.182834	0.859717	0.36888	0.392489	0.965782	0.586931	0.324074	0	0	0	0	0	0	0.974094	0.81035	0.799143	0.998736	0.839825	0.569205	0	0	0	0	0	0
sp|P11150|LIPC_HUMAN	P11150	Hepatic triacylglycerol lipase (HL) (Hepatic lipase) (EC 3.1.1.3) (Lipase member C) (Lysophospholipase) (EC 3.1.1.5) (Phospholipase A1) (EC 3.1.1.32)	LIPC HTGL	3	1	3	2	3	2	3	2	0.0127183	-0.217992	-0.0141544	-0.648168	0.0268727	0.430176	0.826956	0.772941	0.96414	0.0533255	0.935487	0.566323	0	0	0	0	0	0	0.97346	0.96408	0.991522	0.326755	0.983817	0.762945	0	0	0	0	0	0
sp|P11216|PYGB_HUMAN	P11216	Glycogen phosphorylase, brain form (EC 2.4.1.1)	PYGB	3	3	25	20	24	21	23	19	0.0685939	0.256459	-0.0989813	0.0667719	0.239405	0.189613	0.767548	0.413225	0.612065	0.773673	0.312772	0.504752	0	0	0	0	0	0	0.963456	0.841778	0.902003	0.968333	0.682028	0.710326	0	0	0	0	0	0
sp|P11226|MBL2_HUMAN	P11226	Mannose-binding protein C (MBP-C) (Collectin-1) (MBP1) (Mannan-binding protein) (Mannose-binding lectin)	MBL2 COLEC1 MBL	37	13	32	29	32	29	32	29	-0.134288	-0.229068	-0.24056	-0.536046	0.106272	0.306979	0.582656	0.255801	0.302435	0.0120067	0.288501	0.0253361	0	0	0	-1	0	1	0.950556	0.740281	0.744246	0.107612	0.663774	0.162449	0	0	0	0	0	0
sp|P11279|LAMP1_HUMAN	P11279	Lysosome-associated membrane glycoprotein 1 (LAMP-1) (Lysosome-associated membrane protein 1) (CD107 antigen-like family member A) (CD antigen CD107a)	LAMP1	9	3	32	29	32	29	32	29	0.0276077	0.0713146	-0.0941528	-0.237131	0.12176	0.308446	0.625146	0.352817	0.21579	0.00245235	0.169204	0.00271428	0	0	0	-1	0	1	0.95456	0.809242	0.664522	0.0320139	0.541255	0.0349937	0	0	0	-1	0	1
sp|P11279|LAMP1_HUMAN	P11279	Lysosome-associated membrane glycoprotein 1 (LAMP-1) (Lysosome-associated membrane protein 1) (CD107 antigen-like family member A) (CD antigen CD107a)	LAMP1	9	2	23	21	22	21	22	21	0.176487	0.0951445	0.754591	0.203129	-0.598609	-0.107985	0.223569	0.573733	0.000785295	0.111333	0.0537601	0.519527	0	0	1	0	0	0	0.901937	0.895991	0.0209586	0.512861	0.338041	0.725161	0	0	1	0	0	0
sp|P11362|FGFR1_HUMAN	P11362	Fibroblast growth factor receptor 1 (FGFR-1) (EC 2.7.10.1) (Basic fibroblast growth factor receptor 1) (BFGFR) (bFGF-R-1) (Fms-like tyrosine kinase 2) (FLT-2) (N-sam) (Proto-oncogene c-Fgr) (CD antigen CD331)	FGFR1 BFGFR CEK FGFBR FLG FLT2 HBGFR	7	5	32	29	32	29	32	29	0.0576577	0.0169191	-0.00426813	-0.0647162	0.0619258	0.0816354	0.413825	0.831268	0.951627	0.369513	0.481646	0.249349	0	0	0	0	0	0	0.937452	0.979121	0.990599	0.802633	0.793494	0.509938	0	0	0	0	0	0
sp|P11413|G6PD_HUMAN	P11413	Glucose-6-phosphate 1-dehydrogenase (G6PD) (EC 1.1.1.49)	G6PD	3	1	8	8	8	8	8	8	0.415491	-0.0260939	-0.411035	-0.293118	0.826527	0.267024	0.592713	0.951294	0.50478	0.368667	0.207727	0.462733	0	0	0	0	0	0	0.950556	0.996867	0.851798	0.802633	0.601157	0.679972	0	0	0	0	0	0
sp|P11597|CETP_HUMAN	P11597	Cholesteryl ester transfer protein (Lipid transfer protein I)	CETP	9	2	27	21	28	21	27	21	-0.0036589	0.420502	0.327244	0.372638	-0.340744	0.0478633	0.974883	0.00482448	0.00193956	0.00316443	0.0120339	0.768879	0	1	1	1	-1	0	0.992233	0.144855	0.0347673	0.0387804	0.136884	0.888993	0	0	1	1	0	0
sp|P11684|UTER_HUMAN	P11684	Uteroglobin (Clara cell phospholipid-binding protein) (CCPBP) (Clara cells 10 kDa secretory protein) (CC10) (Secretoglobin family 1A member 1) (Urinary protein 1) (UP-1) (UP1) (Urine protein 1)	SCGB1A1 CC10 CCSP UGB	2	2	13	8	13	8	13	8	0.0361473	-0.157284	0.376117	-0.497499	-0.339969	0.340215	0.799712	0.48975	0.10355	0.0444607	0.218788	0.129179	0	0	0	-1	0	0	0.963456	0.862448	0.515087	0.287083	0.615786	0.377771	0	0	0	0	0	0
sp|P11717|MPRI_HUMAN	P11717	Cation-independent mannose-6-phosphate receptor (CI Man-6-P receptor) (CI-MPR) (M6PR) (300 kDa mannose 6-phosphate receptor) (MPR 300) (Insulin-like growth factor 2 receptor) (Insulin-like growth factor II receptor) (IGF-II receptor) (M6P/IGF2 receptor) (M6P/IGF2R) (CD antigen CD222)	IGF2R MPRI	45	36	32	29	32	29	32	29	0.0601097	0.0437704	0.0580601	0.00382114	0.00204955	0.0399492	0.311976	0.50975	0.344767	0.938657	0.976579	0.559618	0	0	0	0	0	0	0.929735	0.872033	0.772285	0.998736	0.993958	0.76075	0	0	0	0	0	0
sp|P12107|COBA1_HUMAN	P12107	Collagen alpha-1(XI) chain	COL11A1 COLL6	3	1	6	10	7	9	6	9	0.230632	-0.0649176	0.154307	-0.0913249	0.182243	-0.0185948	0.324226	0.606152	0.236215	0.302961	0.464569	0.844921	0	0	0	0	0	0	0.935946	0.907836	0.690595	0.751676	0.786427	0.92408	0	0	0	0	0	0
sp|P12109|CO6A1_HUMAN	P12109	Collagen alpha-1(VI) chain	COL6A1	24	18	32	29	32	29	32	29	0.106391	-0.00275466	0.0728286	-0.09051	0.0335622	0.0877553	0.18385	0.976117	0.335888	0.228829	0.727302	0.329135	0	0	0	0	0	0	0.888515	0.996867	0.768384	0.715686	0.906837	0.573137	0	0	0	0	0	0
sp|P12110|CO6A2_HUMAN	P12110	Collagen alpha-2(VI) chain	COL6A2	7	6	25	23	25	22	24	22	-0.0013372	-0.0726558	0.0188139	-0.014975	-0.00806518	-0.111651	0.989081	0.534751	0.837654	0.875064	0.944291	0.371423	0	0	0	0	0	0	0.996535	0.884622	0.962701	0.994639	0.986651	0.611739	0	0	0	0	0	0
sp|P12111|CO6A3_HUMAN	P12111	Collagen alpha-3(VI) chain	COL6A3	100	14	32	29	32	29	32	29	0.0966313	-0.00365642	-0.0599773	-0.219793	0.156609	0.216137	0.233307	0.966316	0.470256	0.00219333	0.0554449	0.019968	0	0	0	-1	0	1	0.903375	0.996867	0.840828	0.0305326	0.338786	0.135519	0	0	0	-1	0	0
sp|P12111|CO6A3_HUMAN	P12111	Collagen alpha-3(VI) chain	COL6A3	100	5	30	20	30	20	29	20	0.144123	-0.0098015	-0.19279	-0.153555	0.331047	0.143754	0.0566288	0.941536	0.00254197	0.0587587	0.000511632	0.239498	0	0	-1	0	1	0	0.842197	0.996867	0.0396481	0.349353	0.0303657	0.499406	0	0	-1	0	1	0
sp|P12259|FA5_HUMAN	P12259	Coagulation factor V (Activated protein C cofactor) (Proaccelerin, labile factor) [Cleaved into: Coagulation factor V heavy chain; Coagulation factor V light chain]	F5	124	11	32	29	32	29	32	29	0.0990402	0.0878271	-0.0856688	-0.249813	0.184709	0.33764	0.150655	0.206657	0.224021	0.00269212	0.027587	0.000461886	0	0	0	-1	1	1	0.87698	0.713909	0.679417	0.0340898	0.217974	0.0131858	0	0	0	-1	0	1
sp|P12259|FA5_HUMAN	P12259	Coagulation factor V (Activated protein C cofactor) (Proaccelerin, labile factor) [Cleaved into: Coagulation factor V heavy chain; Coagulation factor V light chain]	F5	124	8	32	29	32	29	32	29	0.222428	0.150383	-0.00991132	-0.111788	0.23234	0.26217	0.00298027	0.263476	0.900866	0.52141	0.0204774	0.260031	1	0	0	0	1	0	0.263344	0.75181	0.974897	0.870897	0.183864	0.515932	0	0	0	0	0	0
sp|P12259|FA5_HUMAN	P12259	Coagulation factor V (Activated protein C cofactor) (Proaccelerin, labile factor) [Cleaved into: Coagulation factor V heavy chain; Coagulation factor V light chain]	F5	124	7	32	29	32	29	32	29	0.0974584	0.201599	-0.0702267	-0.061228	0.167685	0.262827	0.161064	0.0101195	0.35909	0.533699	0.0320115	0.00777352	0	1	0	0	1	1	0.87698	0.229311	0.783143	0.87609	0.240286	0.0739718	0	0	0	0	0	0
sp|P12259|FA5_HUMAN	P12259	Coagulation factor V (Activated protein C cofactor) (Proaccelerin, labile factor) [Cleaved into: Coagulation factor V heavy chain; Coagulation factor V light chain]	F5	124	6	32	25	30	24	30	24	0.0695466	0.144323	0.337021	0.0392391	-0.277744	0.132083	0.402446	0.186831	0.000199016	0.654852	0.0145551	0.324661	0	0	1	0	-1	0	0.937452	0.70807	0.0107842	0.924122	0.156078	0.569205	0	0	1	0	0	0
sp|P12277|KCRB_HUMAN	P12277	Creatine kinase B-type (EC 2.7.3.2) (Brain creatine kinase) (B-CK) (Creatine kinase B chain) (Creatine phosphokinase B-type) (CPK-B)	CKB CKBB	2	1	14	7	14	6	13	6	0.316419	0.0183641	0.0280882	0.0224989	0.317994	0.104977	0.0699704	0.968241	0.818118	0.914487	0.159915	0.810989	0	0	0	0	0	0	0.842197	0.996867	0.961279	0.998736	0.538311	0.914806	0	0	0	0	0	0
sp|P12318|FCG2A_HUMAN	P12318	Low affinity immunoglobulin gamma Fc region receptor II-a (IgG Fc receptor II-a) (CDw32) (Fc-gamma RII-a) (Fc-gamma-RIIa) (FcRII-a) (CD antigen CD32)	FCGR2A CD32 FCG2 FCGR2A1 IGFR2	4	4	32	25	32	24	32	24	0.125908	0.0655223	0.0877042	-0.125154	0.0382038	0.174379	0.217089	0.594051	0.349435	0.335043	0.73268	0.179228	0	0	0	0	0	0	0.901937	0.907054	0.773226	0.771987	0.90736	0.43413	0	0	0	0	0	0
sp|P12429|ANXA3_HUMAN	P12429	Annexin A3 (35-alpha calcimedin) (Annexin III) (Annexin-3) (Inositol 1,2-cyclic phosphate 2-phosphohydrolase) (Lipocortin III) (Placental anticoagulant protein III) (PAP-III)	ANXA3 ANX3	1	1	4	5	4	5	4	5	0.17536	0.0470186	0.647092	-0.183823	-0.471732	0.230842	0.64621	0.939923	0.415508	0.816932	0.633039	0.735309	0	0	0	0	0	0	0.95742	0.996867	0.808773	0.984025	0.857137	0.871378	0	0	0	0	0	0
sp|P12814|ACTN1_HUMAN	P12814	Alpha-actinin-1 (Alpha-actinin cytoskeletal isoform) (F-actin cross-linking protein) (Non-muscle alpha-actinin-1)	ACTN1	42	39	32	29	32	29	32	29	-0.171052	0.416021	-0.209479	0.0737046	0.0384269	0.342316	0.551313	0.156228	0.306337	0.747581	0.88205	0.295202	0	0	0	0	0	0	0.950349	0.70807	0.745808	0.962901	0.968221	0.553096	0	0	0	0	0	0
sp|P12821|ACE_HUMAN	P12821	Angiotensin-converting enzyme (ACE) (EC 3.2.1.-) (EC 3.4.15.1) (Dipeptidyl carboxypeptidase I) (Kininase II) (CD antigen CD143) [Cleaved into: Angiotensin-converting enzyme, soluble form]	ACE DCP DCP1	17	15	32	29	32	29	32	29	0.0358406	0.0654445	0.111947	0.0572651	-0.0761069	0.00817941	0.618108	0.446574	0.171365	0.464609	0.337685	0.915232	0	0	0	0	0	0	0.95456	0.858708	0.630192	0.842061	0.704023	0.962599	0	0	0	0	0	0
sp|P12830|CADH1_HUMAN	P12830	Cadherin-1 (CAM 120/80) (Epithelial cadherin) (E-cadherin) (Uvomorulin) (CD antigen CD324) [Cleaved into: E-Cad/CTF1; E-Cad/CTF2; E-Cad/CTF3]	CDH1 CDHE UVO	9	8	32	29	32	29	32	29	0.0988653	0.0575337	0.0219105	-0.107375	0.0769548	0.164909	0.159309	0.42039	0.79253	0.125105	0.375784	0.0595617	0	0	0	0	0	0	0.87698	0.844295	0.954571	0.546367	0.739444	0.254144	0	0	0	0	0	0
sp|P12931|SRC_HUMAN	P12931	Proto-oncogene tyrosine-protein kinase Src (EC 2.7.10.2) (Proto-oncogene c-Src) (pp60c-src) (p60-Src)	SRC SRC1	3	3	8	12	8	11	8	11	0.0160632	0.737678	-0.104162	-0.143741	0.120226	0.720598	0.963629	0.232966	0.635815	0.64743	0.754277	0.157989	0	0	0	0	0	0	0.991692	0.722976	0.906573	0.924122	0.919132	0.410484	0	0	0	0	0	0
sp|P12955|PEPD_HUMAN	P12955	Xaa-Pro dipeptidase (X-Pro dipeptidase) (EC 3.4.13.9) (Imidodipeptidase) (Peptidase D) (Proline dipeptidase) (Prolidase)	PEPD PRD	18	14	32	29	32	29	32	29	0.0802477	0.0656545	-0.0330163	0.0107651	0.113264	0.0548894	0.282373	0.338131	0.576011	0.874074	0.162402	0.501984	0	0	0	0	0	0	0.92381	0.79783	0.897045	0.994639	0.538311	0.709504	0	0	0	0	0	0
sp|P13473|LAMP2_HUMAN	P13473	Lysosome-associated membrane glycoprotein 2 (LAMP-2) (Lysosome-associated membrane protein 2) (CD107 antigen-like family member B) (LGP-96) (CD antigen CD107b)	LAMP2	4	2	32	29	32	29	32	29	0.0592804	0.290387	0.00791403	0.0593215	0.0513663	0.231065	0.440101	0.00104321	0.915218	0.411868	0.579683	0.0156638	0	1	0	0	0	1	0.937452	0.0773719	0.981787	0.834155	0.839825	0.116652	0	0	0	0	0	0
sp|P13489|RINI_HUMAN	P13489	Ribonuclease inhibitor (Placental ribonuclease inhibitor) (Placental RNase inhibitor) (Ribonuclease/angiogenin inhibitor 1) (RAI)	RNH1 PRI RNH	11	8	32	29	32	29	32	29	0.183662	0.268228	0.0659733	0.153925	0.117688	0.114302	0.0947081	0.0200585	0.370901	0.0815897	0.246034	0.387991	0	1	0	0	0	0	0.867729	0.330003	0.79096	0.43358	0.628447	0.619442	0	0	0	0	0	0
sp|P13497|BMP1_HUMAN	P13497	Bone morphogenetic protein 1 (BMP-1) (EC 3.4.24.19) (Mammalian tolloid protein) (mTld) (Procollagen C-proteinase) (PCP)	BMP1 PCOLC	1	1	28	26	27	25	27	25	0.142417	0.0411788	0.00790059	-0.0209396	0.127198	0.0607682	0.173196	0.65899	0.945612	0.777371	0.380811	0.627775	0	0	0	0	0	0	0.888515	0.91813	0.989242	0.970502	0.741254	0.80503	0	0	0	0	0	0
sp|P13501|CCL5_HUMAN	P13501	C-C motif chemokine 5 (EoCP) (Eosinophil chemotactic cytokine) (SIS-delta) (Small-inducible cytokine A5) (T cell-specific protein P228) (TCP228) (T-cell-specific protein RANTES) [Cleaved into: RANTES(3-68); RANTES(4-68)]	CCL5 D17S136E SCYA5	1	1	4	2	4	2	4	2	0.863332	0.280338	1.85706	0.748436	-0.993725	-0.468098	0.0915859	0.218225	0.0254539	0.603662	0.0569912	0.752496	0	0	1	0	0	0	0.867729	0.722749	0.184157	0.90315	0.342232	0.881957	0	0	0	0	0	0
sp|P13591|NCAM1_HUMAN	P13591	Neural cell adhesion molecule 1 (N-CAM-1) (NCAM-1) (CD antigen CD56)	NCAM1 NCAM	36	6	32	29	32	29	32	29	0.106415	0.024517	-0.0894198	-0.268886	0.195835	0.293404	0.243256	0.71459	0.247703	0.0021747	0.0371266	0.0037346	0	0	0	-1	1	1	0.908282	0.935903	0.690595	0.0305326	0.263841	0.0452302	0	0	0	-1	0	1
sp|P13591|NCAM1_HUMAN	P13591	Neural cell adhesion molecule 1 (N-CAM-1) (NCAM-1) (CD antigen CD56)	NCAM1 NCAM	36	4	32	29	32	29	32	29	0.0243445	-0.00813631	0.318104	0.051671	-0.29376	-0.0598074	0.8097	0.942818	0.000136433	0.714006	0.00387182	0.635199	0	0	1	0	-1	0	0.963456	0.996867	0.0107842	0.952262	0.0795824	0.810656	0	0	1	0	0	0
sp|P13598|ICAM2_HUMAN	P13598	Intercellular adhesion molecule 2 (ICAM-2) (CD antigen CD102)	ICAM2	5	3	32	29	32	29	32	29	0.0953052	0.151068	-0.0442916	-0.134431	0.139597	0.2855	0.26671	0.0509422	0.630305	0.179616	0.105091	0.0168664	0	0	0	0	0	1	0.915857	0.586831	0.906573	0.640115	0.458961	0.122563	0	0	0	0	0	0
sp|P13611|CSPG2_HUMAN	P13611	Versican core protein (Chondroitin sulfate proteoglycan core protein 2) (Chondroitin sulfate proteoglycan 2) (Glial hyaluronate-binding protein) (GHAP) (Large fibroblast proteoglycan) (PG-M)	VCAN CSPG2	2	1	8	7	8	7	8	7	0.0507079	-0.160867	-0.0309617	-0.328192	0.0816696	0.167325	0.862009	0.369077	0.894738	0.154371	0.782734	0.598285	0	0	0	0	0	0	0.974094	0.81035	0.974897	0.590917	0.930321	0.783127	0	0	0	0	0	0
sp|P13639|EF2_HUMAN	P13639	Elongation factor 2 (EF-2)	EEF2 EF2	5	5	24	18	25	19	24	17	0.0561781	0.271556	-0.0603408	-0.199297	0.133307	0.493141	0.80413	0.295229	0.654933	0.37844	0.626065	0.245476	0	0	0	0	0	0	0.963456	0.760692	0.912631	0.81682	0.853301	0.506585	0	0	0	0	0	0
sp|P13645|K1C10_HUMAN	P13645	Keratin, type I cytoskeletal 10 (Cytokeratin-10) (CK-10) (Keratin-10) (K10)	KRT10 KPP	13	8	20	19	21	19	20	19	-0.46013	-0.194195	-0.0907151	-0.120775	-0.251007	-0.0734207	0.108585	0.612541	0.708848	0.719749	0.494111	0.89136	0	0	0	0	0	0	0.867729	0.908225	0.929116	0.956215	0.799767	0.949733	0	0	0	0	0	0
sp|P13667|PDIA4_HUMAN	P13667	Protein disulfide-isomerase A4 (EC 5.3.4.1) (Endoplasmic reticulum resident protein 70) (ER protein 70) (ERp70) (Endoplasmic reticulum resident protein 72) (ER protein 72) (ERp-72) (ERp72)	PDIA4 ERP70 ERP72	2	2	8	6	8	6	8	6	0.21276	-0.422689	-0.152224	-0.0831181	0.364984	-0.339571	0.448866	0.39887	0.335724	0.723658	0.115711	0.268298	0	0	0	0	0	0	0.937452	0.833698	0.768384	0.956897	0.477832	0.524779	0	0	0	0	0	0
sp|P13671|CO6_HUMAN	P13671	Complement component C6	C6	154	21	32	29	32	29	32	29	0.0658704	0.0781518	-0.0818373	-0.230883	0.147708	0.309035	0.420557	0.194755	0.30986	0.00269653	0.121226	0.000430226	0	0	0	-1	0	1	0.937452	0.70807	0.746203	0.0340898	0.483687	0.0129553	0	0	0	-1	0	1
sp|P13671|CO6_HUMAN	P13671	Complement component C6	C6	154	6	32	29	32	29	32	29	-0.148638	-0.202747	0.519087	0.401554	-0.667724	-0.604301	0.251278	0.253049	0.000237159	0.000875466	7.97351e-10	0.00106551	0	0	1	1	-1	-1	0.908282	0.737936	0.0109331	0.0178888	9.57618e-07	0.0174747	0	0	1	1	-1	-1
sp|P13686|PPA5_HUMAN	P13686	Tartrate-resistant acid phosphatase type 5 (TR-AP) (EC 3.1.3.2) (Tartrate-resistant acid ATPase) (TrATPase) (Type 5 acid phosphatase)	ACP5	1	1	10	10	10	10	10	10	0.203214	0.430448	0.0139369	0.0989418	0.189277	0.331506	0.227848	0.0989395	0.884057	0.315327	0.273457	0.183384	0	0	0	0	0	0	0.901937	0.679007	0.974379	0.755904	0.642705	0.441522	0	0	0	0	0	0
sp|P13688|CEAM1_HUMAN	P13688	Carcinoembryonic antigen-related cell adhesion molecule 1 (Biliary glycoprotein 1) (BGP-1) (CD antigen CD66a)	CEACAM1 BGP BGP1	2	2	17	15	17	14	17	14	0.256859	0.0733024	0.138005	0.126521	0.118854	-0.0311528	0.0354224	0.617562	0.16057	0.451401	0.420154	0.8811	1	0	0	0	0	0	0.842197	0.912679	0.614889	0.835814	0.770253	0.944149	0	0	0	0	0	0
sp|P13693|TCTP_HUMAN	P13693	Translationally-controlled tumor protein (TCTP) (Fortilin) (Histamine-releasing factor) (HRF) (p23)	TPT1	1	1	5	9	5	9	5	9	1.28231	0.710984	0.370225	0.0622876	0.912088	0.648696	0.104658	0.0832484	0.434694	0.783696	0.289541	0.0362794	0	0	0	0	0	1	0.867729	0.679007	0.816503	0.972333	0.664892	0.204384	0	0	0	0	0	0
sp|P13716|HEM2_HUMAN	P13716	Delta-aminolevulinic acid dehydratase (ALADH) (EC 4.2.1.24) (Porphobilinogen synthase)	ALAD	3	3	26	14	25	14	25	14	0.10809	0.0215878	-0.103239	0.2273	0.279835	-0.205712	0.595186	0.894714	0.402855	0.0359406	0.249946	0.384777	0	0	0	1	0	0	0.950556	0.99097	0.799143	0.248073	0.635985	0.619442	0	0	0	0	0	0
sp|P13727|PRG2_HUMAN	P13727	Bone marrow proteoglycan (BMPG) (Proteoglycan 2) [Cleaved into: Eosinophil granule major basic protein (EMBP) (MBP) (Pregnancy-associated major basic protein)]	PRG2 MBP	6	6	32	29	32	29	32	29	0.00985926	-0.00961999	-0.0811717	-0.214877	0.091031	0.205257	0.910985	0.925722	0.298166	0.0794843	0.245852	0.0181053	0	0	0	0	0	1	0.98823	0.996867	0.742351	0.429722	0.628447	0.128452	0	0	0	0	0	0
sp|P13796|PLSL_HUMAN	P13796	Plastin-2 (L-plastin) (LC64P) (Lymphocyte cytosolic protein 1) (LCP-1)	LCP1 PLS2	42	5	32	29	32	29	32	29	0.169894	0.249893	-0.0313133	-0.0282114	0.201207	0.278104	0.0148353	0.00115961	0.676213	0.729154	0.0169669	0.00735738	1	1	0	0	1	1	0.569576	0.0773719	0.921829	0.958111	0.163861	0.0715687	0	0	0	0	0	0
sp|P13796|PLSL_HUMAN	P13796	Plastin-2 (L-plastin) (LC64P) (Lymphocyte cytosolic protein 1) (LCP-1)	LCP1 PLS2	42	5	32	27	32	27	32	27	0.24982	0.128363	-0.032633	0.048776	0.282453	0.0795866	0.000223573	0.107621	0.640952	0.473794	0.00105103	0.446809	1	0	0	0	1	0	0.0537022	0.682056	0.906573	0.849293	0.0420763	0.667126	0	0	0	0	1	0
sp|P13796|PLSL_HUMAN	P13796	Plastin-2 (L-plastin) (LC64P) (Lymphocyte cytosolic protein 1) (LCP-1)	LCP1 PLS2	42	4	32	29	32	29	32	29	0.108934	0.0862133	-0.143605	-0.103124	0.25254	0.189338	0.120813	0.349457	0.0283029	0.156449	0.00405111	0.0799835	0	0	-1	0	1	0	0.867729	0.805562	0.197627	0.590917	0.0797604	0.29515	0	0	0	0	0	0
sp|P13797|PLST_HUMAN	P13797	Plastin-3 (T-plastin)	PLS3	2	2	6	9	5	9	5	9	0.33341	-0.0542306	-0.315591	-0.186882	0.744282	0.132651	0.26731	0.858674	0.136333	0.0645457	0.173508	0.71692	0	0	0	0	0	0	0.915857	0.987847	0.566075	0.37449	0.549824	0.860429	0	0	0	0	0	0
sp|P13942|COBA2_HUMAN	P13942	Collagen alpha-2(XI) chain	COL11A2	9	7	32	29	32	29	32	29	0.132462	-0.0744822	-0.0155728	-0.210215	0.148035	0.135733	0.182695	0.455693	0.859306	0.0132379	0.195	0.250158	0	0	0	-1	0	0	0.888515	0.858708	0.966317	0.114379	0.582575	0.5101	0	0	0	0	0	0
sp|P13987|CD59_HUMAN	P13987	CD59 glycoprotein (1F5 antigen) (20 kDa homologous restriction factor) (HRF-20) (HRF20) (MAC-inhibitory protein) (MAC-IP) (MEM43 antigen) (Membrane attack complex inhibition factor) (MACIF) (Membrane inhibitor of reactive lysis) (MIRL) (Protectin) (CD antigen CD59)	CD59 MIC11 MIN1 MIN2 MIN3 MSK21	4	3	29	21	30	21	29	21	-0.0512778	0.148559	0.0820873	-0.0872361	-0.120926	0.235795	0.52836	0.0890789	0.306808	0.454857	0.242123	0.0832299	0	0	0	0	0	0	0.950349	0.679007	0.745808	0.838079	0.627091	0.303321	0	0	0	0	0	0
sp|P14151|LYAM1_HUMAN	P14151	L-selectin (CD62 antigen-like family member L) (Leukocyte adhesion molecule 1) (LAM-1) (Leukocyte surface antigen Leu-8) (Leukocyte-endothelial cell adhesion molecule 1) (LECAM1) (Lymph node homing receptor) (TQ1) (gp90-MEL) (CD antigen CD62L)	SELL LNHR LYAM1	24	4	32	28	32	28	32	28	0.0815482	0.0836873	-0.0734355	-0.32941	0.154984	0.413098	0.26098	0.35717	0.409758	0.000610221	0.0809029	0.000724966	0	0	0	-1	0	1	0.913811	0.809361	0.806753	0.0156063	0.408254	0.0139143	0	0	0	-1	0	1
sp|P14174|MIF_HUMAN	P14174	Macrophage migration inhibitory factor (MIF) (EC 5.3.2.1) (Glycosylation-inhibiting factor) (GIF) (L-dopachrome isomerase) (L-dopachrome tautomerase) (EC 5.3.3.12) (Phenylpyruvate tautomerase)	MIF GLIF MMIF	1	1	10	9	10	9	10	9	0.418514	0.648778	0.00103562	0.262337	0.417479	0.386441	0.383696	0.0809323	0.997658	0.304676	0.298255	0.387779	0	0	0	0	0	0	0.937452	0.679007	0.99849	0.751676	0.667856	0.619442	0	0	0	0	0	0
sp|P14314|GLU2B_HUMAN	P14314	Glucosidase 2 subunit beta (80K-H protein) (Glucosidase II subunit beta) (Protein kinase C substrate 60.1 kDa protein heavy chain) (PKCSH)	PRKCSH G19P1	6	3	22	14	22	15	22	13	0.0547588	0.27373	0.0616929	-0.121228	-0.00693405	0.466206	0.604928	0.0594282	0.642821	0.535652	0.967546	0.0139857	0	0	0	0	0	1	0.95456	0.606165	0.906573	0.87765	0.990316	0.108186	0	0	0	0	0	0
sp|P14543|NID1_HUMAN	P14543	Nidogen-1 (NID-1) (Entactin)	NID1 NID	23	5	32	28	32	28	32	28	0.101851	0.289502	-0.0168075	-0.061128	0.118659	0.35063	0.20623	0.000659704	0.818808	0.368373	0.239097	0.000533948	0	1	0	0	0	1	0.896039	0.0716657	0.961279	0.802633	0.627091	0.0133376	0	0	0	0	0	1
sp|P14543|NID1_HUMAN	P14543	Nidogen-1 (NID-1) (Entactin)	NID1 NID	23	3	31	28	30	28	30	28	0.177846	0.168009	0.0715669	-0.0575987	0.114264	0.225608	0.0248699	0.05585	0.411421	0.515761	0.196963	0.0472983	1	0	0	0	0	1	0.718672	0.598892	0.80715	0.870897	0.584582	0.230531	0	0	0	0	0	0
sp|P14618|KPYM_HUMAN	P14618	Pyruvate kinase PKM (EC 2.7.1.40) (Cytosolic thyroid hormone-binding protein) (CTHBP) (Opa-interacting protein 3) (OIP-3) (Pyruvate kinase 2/3) (Pyruvate kinase muscle isozyme) (Thyroid hormone-binding protein 1) (THBP1) (Tumor M2-PK) (p58)	PKM OIP3 PK2 PK3 PKM2	39	36	32	29	32	29	32	29	0.0112573	0.201115	-0.110259	-0.125404	0.121516	0.326519	0.934747	0.201455	0.210123	0.309198	0.34767	0.0556901	0	0	0	0	0	0	0.990895	0.70807	0.664522	0.751676	0.712237	0.242976	0	0	0	0	0	0
sp|P14625|ENPL_HUMAN	P14625	Endoplasmin (94 kDa glucose-regulated protein) (GRP-94) (Heat shock protein 90 kDa beta member 1) (Tumor rejection antigen 1) (gp96 homolog)	HSP90B1 GRP94 TRA1	23	19	32	29	32	29	32	29	0.0541715	0.0869037	-0.0431497	-0.0201813	0.0973212	0.107085	0.501506	0.402503	0.54286	0.749863	0.198923	0.231807	0	0	0	0	0	0	0.950349	0.834899	0.865836	0.962901	0.588441	0.498094	0	0	0	0	0	0
sp|P14649|MYL6B_HUMAN	P14649	Myosin light chain 6B (Myosin light chain 1 slow-twitch muscle A isoform) (MLC1sa) (Smooth muscle and nonmuscle myosin light chain alkali 6B)	MYL6B MLC1SA	2	2	23	22	23	21	23	21	-0.823035	0.543173	-0.593202	0.0157253	-0.229833	0.574823	0.0685228	0.32522	0.106827	0.965622	0.582203	0.377193	0	0	0	0	0	0	0.842197	0.784669	0.516776	0.998736	0.839825	0.612992	0	0	0	0	0	0
sp|P14866|HNRPL_HUMAN	P14866	Heterogeneous nuclear ribonucleoprotein L (hnRNP L)	HNRNPL HNRPL P/OKcl.14	1	1	4	2	4	2	4	2	0.290345	-0.620176	-0.0757947	-0.0309917	0.36614	-0.589185	0.349382	0.586104	0.798218	0.739185	0.11958	0.626709	0	0	0	0	0	0	0.935946	0.90245	0.954571	0.962901	0.48193	0.804523	0	0	0	0	0	0
sp|P15090|FABP4_HUMAN	P15090	Fatty acid-binding protein, adipocyte (Adipocyte lipid-binding protein) (ALBP) (Adipocyte-type fatty acid-binding protein) (A-FABP) (AFABP) (Fatty acid-binding protein 4)	FABP4	2	2	24	9	22	9	22	7	0.216053	0.10398	0.0857548	0.295769	0.140396	-0.168108	0.135831	0.59905	0.503161	0.0960558	0.291082	0.473141	0	0	0	0	0	0	0.867729	0.907836	0.851122	0.488826	0.665008	0.688745	0	0	0	0	0	0
sp|P15144|AMPN_HUMAN	P15144	Aminopeptidase N (AP-N) (hAPN) (EC 3.4.11.2) (Alanyl aminopeptidase) (Aminopeptidase M) (AP-M) (Microsomal aminopeptidase) (Myeloid plasma membrane glycoprotein CD13) (gp150) (CD antigen CD13)	ANPEP APN CD13 PEPN	39	27	32	29	32	29	32	29	0.0792415	0.0107044	0.0531791	-0.0351981	0.0260624	0.0459025	0.308104	0.865511	0.49914	0.596878	0.733594	0.527638	0	0	0	0	0	0	0.929735	0.988196	0.851122	0.902941	0.90736	0.733068	0	0	0	0	0	0
sp|P15151|PVR_HUMAN	P15151	Poliovirus receptor (Nectin-like protein 5) (NECL-5) (CD antigen CD155)	PVR PVS	5	3	31	28	31	28	31	28	0.152508	0.0780109	0.0604912	0.0430086	0.0920165	0.0350023	0.0377666	0.231652	0.377691	0.619158	0.236416	0.728209	1	0	0	0	0	0	0.842197	0.722749	0.795774	0.915518	0.625409	0.866193	0	0	0	0	0	0
sp|P15169|CBPN_HUMAN	P15169	Carboxypeptidase N catalytic chain (CPN) (EC 3.4.17.3) (Anaphylatoxin inactivator) (Arginine carboxypeptidase) (Carboxypeptidase N polypeptide 1) (Carboxypeptidase N small subunit) (Kininase-1) (Lysine carboxypeptidase) (Plasma carboxypeptidase B) (Serum carboxypeptidase N) (SCPN)	CPN1 ACBP	32	24	32	29	32	29	32	29	0.0313588	0.0954465	-0.0328356	-0.0489803	0.0641944	0.144427	0.653651	0.264693	0.685805	0.530798	0.398497	0.0399251	0	0	0	0	0	1	0.957506	0.75181	0.926492	0.87447	0.75321	0.210882	0	0	0	0	0	0
sp|P15291|B4GT1_HUMAN	P15291	Beta-1,4-galactosyltransferase 1 (Beta-1,4-GalTase 1) (Beta4Gal-T1) (b4Gal-T1) (EC 2.4.1.-) (Beta-N-acetylglucosaminyl-glycolipid beta-1,4-galactosyltransferase) (Beta-N-acetylglucosaminylglycopeptide beta-1,4-galactosyltransferase) (EC 2.4.1.38) (Lactose synthase A protein) (EC 2.4.1.22) (N-acetyllactosamine synthase) (EC 2.4.1.90) (Nal synthase) (Neolactotriaosylceramide beta-1,4-galactosyltransferase) (EC 2.4.1.275) (UDP-Gal:beta-GlcNAc beta-1,4-galactosyltransferase 1) (UDP-galactose:beta-N-acetylglucosamine beta-1,4-galactosyltransferase 1) [Cleaved into: Processed beta-1,4-galactosyltransferase 1]	B4GALT1 GGTB2	6	4	22	24	21	24	21	24	-0.223189	0.0807065	0.0924645	0.151901	-0.290357	-0.0711941	0.0846699	0.494658	0.453185	0.127871	0.110561	0.618606	0	0	0	0	0	0	0.867729	0.86659	0.830599	0.551596	0.469459	0.797536	0	0	0	0	0	0
sp|P15311|EZRI_HUMAN	P15311	Ezrin (Cytovillin) (Villin-2) (p81)	EZR VIL2	13	9	32	29	32	29	32	29	0.123092	0.256878	-0.071457	-0.193471	0.194549	0.450348	0.334753	0.0871813	0.467879	0.0773584	0.224566	0.00634417	0	0	0	0	0	1	0.935946	0.679007	0.840828	0.422674	0.620177	0.0644633	0	0	0	0	0	0
sp|P15509|CSF2R_HUMAN	P15509	Granulocyte-macrophage colony-stimulating factor receptor subunit alpha (GM-CSF-R-alpha) (GMCSFR-alpha) (GMR-alpha) (CDw116) (CD antigen CD116)	CSF2RA CSF2R CSF2RY	1	1	28	24	28	24	28	23	0.187723	0.251944	-0.0736827	-0.0728496	0.261405	0.335903	0.181097	0.100658	0.541457	0.60362	0.00771035	0.0325273	0	0	0	0	1	1	0.888515	0.679161	0.865836	0.90315	0.114438	0.189322	0	0	0	0	0	0
sp|P15531|NDKA_HUMAN	P15531	Nucleoside diphosphate kinase A (NDK A) (NDP kinase A) (EC 2.7.4.6) (Granzyme A-activated DNase) (GAAD) (Metastasis inhibition factor nm23) (NM23-H1) (Tumor metastatic process-associated protein)	NME1 NDPKA NM23	2	1	20	8	20	8	20	8	0.150435	-0.0921415	-0.223469	0.169539	0.373905	-0.261681	0.652978	0.792064	0.332779	0.64193	0.327034	0.636562	0	0	0	0	0	0	0.957506	0.97014	0.768384	0.921096	0.691118	0.810808	0	0	0	0	0	0
sp|P16035|TIMP2_HUMAN	P16035	Metalloproteinase inhibitor 2 (CSC-21K) (Tissue inhibitor of metalloproteinases 2) (TIMP-2)	TIMP2	5	3	16	15	16	15	16	15	0.112094	0.160235	0.190969	0.0358019	-0.0788744	0.124433	0.318177	0.0880717	0.175929	0.773362	0.688084	0.38062	0	0	0	0	0	0	0.934304	0.679007	0.635147	0.968333	0.892376	0.615045	0	0	0	0	0	0
sp|P16070|CD44_HUMAN	P16070	CD44 antigen (CDw44) (Epican) (Extracellular matrix receptor III) (ECMR-III) (GP90 lymphocyte homing/adhesion receptor) (HUTCH-I) (Heparan sulfate proteoglycan) (Hermes antigen) (Hyaluronate receptor) (Phagocytic glycoprotein 1) (PGP-1) (Phagocytic glycoprotein I) (PGP-I) (CD antigen CD44)	CD44 LHR MDU2 MDU3 MIC4	9	6	32	29	32	29	32	29	0.0463471	0.0690819	-0.00039688	0.0087531	0.046744	0.0603288	0.488844	0.232114	0.996075	0.903429	0.56309	0.417598	0	0	0	0	0	0	0.950349	0.722749	0.99849	0.998736	0.832846	0.646732	0	0	0	0	0	0
sp|P16083|NQO2_HUMAN	P16083	Ribosyldihydronicotinamide dehydrogenase [quinone] (EC 1.10.5.1) (NRH dehydrogenase [quinone] 2) (NRH:quinone oxidoreductase 2) (Quinone reductase 2) (QR2)	NQO2 NMOR2	2	2	9	10	8	10	8	10	0.298546	0.0827508	0.435984	0.151785	-0.171595	-0.0690342	0.0265517	0.711753	0.0278463	0.564508	0.411932	0.647523	1	0	1	0	0	0	0.718672	0.935903	0.19583	0.887102	0.767024	0.81583	0	0	0	0	0	0
sp|P16109|LYAM3_HUMAN	P16109	P-selectin (CD62 antigen-like family member P) (Granule membrane protein 140) (GMP-140) (Leukocyte-endothelial cell adhesion molecule 3) (LECAM3) (Platelet activation dependent granule-external membrane protein) (PADGEM) (CD antigen CD62P)	SELP GMRP GRMP	1	1	27	21	27	21	27	21	-0.166983	0.0227508	0.0575361	0.0111745	-0.22452	0.0115763	0.0922056	0.851821	0.491757	0.931028	0.0623693	0.950321	0	0	0	0	0	0	0.867729	0.986005	0.845763	0.998736	0.360123	0.976891	0	0	0	0	0	0
sp|P16112|PGCA_HUMAN	P16112	Aggrecan core protein (Cartilage-specific proteoglycan core protein) (CSPCP) (Chondroitin sulfate proteoglycan core protein 1) (Chondroitin sulfate proteoglycan 1) [Cleaved into: Aggrecan core protein 2]	ACAN AGC1 CSPG1 MSK16	17	13	32	29	32	29	32	29	0.00946338	-0.0370743	-0.0275786	-0.0807587	0.0370419	0.0436844	0.926337	0.633228	0.716232	0.309644	0.693052	0.649195	0	0	0	0	0	0	0.98858	0.913334	0.929116	0.751676	0.892976	0.816049	0	0	0	0	0	0
sp|P16152|CBR1_HUMAN	P16152	Carbonyl reductase [NADPH] 1 (EC 1.1.1.184) (15-hydroxyprostaglandin dehydrogenase [NADP(+)]) (EC 1.1.1.196) (EC 1.1.1.197) (20-beta-hydroxysteroid dehydrogenase) (NADPH-dependent carbonyl reductase 1) (Prostaglandin 9-ketoreductase) (PG-9-KR) (Prostaglandin-E(2) 9-reductase) (EC 1.1.1.189) (Short chain dehydrogenase/reductase family 21C member 1)	CBR1 CBR CRN SDR21C1	3	3	5	5	8	4	4	4	-0.0310783	-0.451462	0.250329	0.0379495	-0.153871	-0.57607	0.919351	0.311112	0.193505	0.797392	0.753689	0.424876	0	0	0	0	0	0	0.98823	0.772152	0.644192	0.974229	0.919132	0.651441	0	0	0	0	0	0
sp|P16284|PECA1_HUMAN	P16284	Platelet endothelial cell adhesion molecule (PECAM-1) (EndoCAM) (GPIIA') (PECA1) (CD antigen CD31)	PECAM1	6	6	27	21	25	21	25	21	0.0933435	0.0175444	-0.0402177	-0.00135165	0.117733	0.0188961	0.464907	0.876633	0.711825	0.992082	0.470352	0.891228	0	0	0	0	0	0	0.943759	0.988196	0.929116	0.998736	0.788957	0.949733	0	0	0	0	0	0
sp|P16562|CRIS2_HUMAN	P16562	Cysteine-rich secretory protein 2 (CRISP-2) (Cancer/testis antigen 36) (CT36) (Testis-specific protein TPX-1)	CRISP2 GAPDL5 TPX1	1	1	26	23	26	23	26	23	-0.2802	-0.142201	-0.270726	-0.371012	-0.00947396	0.228811	0.0420653	0.218178	0.00274224	0.000790208	0.95086	0.111806	-1	0	-1	-1	0	0	0.842197	0.722749	0.0404313	0.0166498	0.988345	0.349405	0	0	-1	-1	0	0
sp|P16581|LYAM2_HUMAN	P16581	E-selectin (CD62 antigen-like family member E) (Endothelial leukocyte adhesion molecule 1) (ELAM-1) (Leukocyte-endothelial cell adhesion molecule 2) (LECAM2) (CD antigen CD62E)	SELE ELAM1	3	2	22	16	22	16	22	15	-0.105539	0.346631	-0.166806	-0.109069	0.0612664	0.515386	0.584954	0.0357696	0.167205	0.443271	0.778332	0.00982499	0	1	0	0	0	1	0.950556	0.488174	0.62754	0.835814	0.930321	0.0866188	0	0	0	0	0	0
sp|P16930|FAAA_HUMAN	P16930	Fumarylacetoacetase (FAA) (EC 3.7.1.2) (Beta-diketonase) (Fumarylacetoacetate hydrolase)	FAH	10	8	32	29	32	29	32	29	0.159365	0.0565005	-0.0360585	-0.0566297	0.195424	0.11313	0.148133	0.592032	0.587716	0.327013	0.0885614	0.277906	0	0	0	0	0	0	0.87698	0.905771	0.899418	0.771665	0.423649	0.535707	0	0	0	0	0	0
sp|P17050|NAGAB_HUMAN	P17050	Alpha-N-acetylgalactosaminidase (EC 3.2.1.49) (Alpha-galactosidase B)	NAGA	1	1	3	2	3	2	3	2	-0.0439171	0.11289	-0.0649608	0.250203	0.0210437	-0.137313	0.739469	0.461235	0.835848	0.687719	0.94485	0.772964	0	0	0	0	0	0	0.961841	0.858708	0.961546	0.932225	0.986651	0.891139	0	0	0	0	0	0
sp|P17174|AATC_HUMAN	P17174	Aspartate aminotransferase, cytoplasmic (cAspAT) (EC 2.6.1.1) (EC 2.6.1.3) (Cysteine aminotransferase, cytoplasmic) (Cysteine transaminase, cytoplasmic) (cCAT) (Glutamate oxaloacetate transaminase 1) (Transaminase A)	GOT1	13	10	32	29	32	27	32	27	0.0894429	0.0880033	-0.0232749	-0.0410209	0.112718	0.107649	0.33767	0.241699	0.748471	0.590823	0.212365	0.283035	0	0	0	0	0	0	0.935946	0.725712	0.931641	0.900481	0.60582	0.54056	0	0	0	0	0	0
sp|P17301|ITA2_HUMAN	P17301	Integrin alpha-2 (CD49 antigen-like family member B) (Collagen receptor) (Platelet membrane glycoprotein Ia) (GPIa) (VLA-2 subunit alpha) (CD antigen CD49b)	ITGA2 CD49B	9	7	27	21	27	21	27	21	0.0279424	-0.0327291	0.0375675	-0.0351292	-0.00962511	0.00240013	0.752402	0.822777	0.655065	0.802513	0.93221	0.990858	0	0	0	0	0	0	0.961841	0.976242	0.912631	0.977503	0.983273	0.995842	0	0	0	0	0	0
sp|P17655|CAN2_HUMAN	P17655	Calpain-2 catalytic subunit (EC 3.4.22.53) (Calcium-activated neutral proteinase 2) (CANP 2) (Calpain M-type) (Calpain large polypeptide L2) (Calpain-2 large subunit) (Millimolar-calpain) (M-calpain)	CAPN2 CANPL2	3	1	13	8	14	8	13	8	0.168601	0.0738055	0.146822	0.103622	-0.00600802	-0.0298161	0.119506	0.635343	0.212212	0.556122	0.968053	0.873227	0	0	0	0	0	0	0.867729	0.913334	0.664522	0.883468	0.990316	0.9407	0	0	0	0	0	0
sp|P17813|EGLN_HUMAN	P17813	Endoglin (CD antigen CD105)	ENG END	9	6	32	29	32	29	32	29	0.0915446	0.0986792	-0.0282808	-0.092034	0.119825	0.190713	0.205766	0.261587	0.673318	0.257366	0.176512	0.0385551	0	0	0	0	0	1	0.896039	0.75181	0.919972	0.735943	0.553501	0.208754	0	0	0	0	0	0
sp|P17900|SAP3_HUMAN	P17900	Ganglioside GM2 activator (Cerebroside sulfate activator protein) (GM2-AP) (Sphingolipid activator protein 3) (SAP-3) [Cleaved into: Ganglioside GM2 activator isoform short]	GM2A	3	2	5	11	5	11	5	11	0.105082	0.150267	0.174602	-0.214966	-0.0695194	0.365233	0.23393	0.425428	0.507214	0.156955	0.783935	0.148816	0	0	0	0	0	0	0.903375	0.845819	0.851798	0.590917	0.930321	0.400693	0	0	0	0	0	0
sp|P17927|CR1_HUMAN	P17927	Complement receptor type 1 (C3b/C4b receptor) (CD antigen CD35)	CR1 C3BR	2	2	13	7	13	7	13	7	0.106805	0.154488	-0.0553766	-0.210695	0.162181	0.365183	0.334303	0.433675	0.614579	0.210624	0.277876	0.191916	0	0	0	0	0	0	0.935946	0.847103	0.902003	0.696857	0.648125	0.453314	0	0	0	0	0	0
sp|P17936|IBP3_HUMAN	P17936	Insulin-like growth factor-binding protein 3 (IBP-3) (IGF-binding protein 3) (IGFBP-3)	IGFBP3 IBP3	22	18	32	29	32	29	32	29	-0.0227236	0.159968	-0.0148793	-0.0139191	-0.00784434	0.173887	0.775652	0.0403831	0.859129	0.868311	0.933073	0.0954996	0	1	0	0	0	0	0.963456	0.526612	0.966317	0.994639	0.983273	0.325295	0	0	0	0	0	0
sp|P18065|IBP2_HUMAN	P18065	Insulin-like growth factor-binding protein 2 (IBP-2) (IGF-binding protein 2) (IGFBP-2)	IGFBP2 BP2 IBP2	16	4	32	28	32	28	32	28	0.152192	0.0856652	0.216107	-0.0701248	-0.0639146	0.15579	0.106373	0.509637	0.00635518	0.464142	0.589486	0.188107	0	0	1	0	0	0	0.867729	0.872033	0.0706698	0.842061	0.839825	0.44839	0	0	0	0	0	0
sp|P18206|VINC_HUMAN	P18206	Vinculin (Metavinculin) (MV)	VCL	66	5	31	28	31	27	31	27	-0.0654754	0.336133	-0.368984	-0.112009	0.303508	0.453739	0.765891	0.167297	0.0108768	0.574411	0.126835	0.0705198	0	0	-1	0	0	0	0.963456	0.70807	0.0989625	0.892954	0.488233	0.277224	0	0	0	0	0	0
sp|P18428|LBP_HUMAN	P18428	Lipopolysaccharide-binding protein (LBP)	LBP	25	3	32	29	32	29	32	29	0.0883067	0.104138	-0.290953	-0.244632	0.379259	0.34877	0.577669	0.475511	0.0113937	0.104039	0.0238454	0.00843736	0	0	-1	0	1	1	0.950556	0.859997	0.102118	0.50181	0.198877	0.0784217	0	0	0	0	0	0
sp|P18428|LBP_HUMAN	P18428	Lipopolysaccharide-binding protein (LBP)	LBP	25	3	21	15	21	15	21	15	0.195786	-0.051915	0.0172662	-0.617577	0.17852	0.565662	0.319179	0.796905	0.893319	0.000532373	0.362757	0.00475297	0	0	0	-1	0	1	0.934961	0.970351	0.974897	0.0155946	0.726541	0.0542266	0	0	0	-1	0	0
sp|P18669|PGAM1_HUMAN	P18669	Phosphoglycerate mutase 1 (EC 5.4.2.11) (EC 5.4.2.4) (BPG-dependent PGAM 1) (Phosphoglycerate mutase isozyme B) (PGAM-B)	PGAM1 PGAMA CDABP0006	6	5	30	29	29	28	29	28	0.148846	0.18918	-0.103225	-0.0838229	0.29607	0.271757	0.272385	0.243143	0.337785	0.418816	0.0931117	0.163983	0	0	0	0	0	0	0.916341	0.728217	0.771255	0.835814	0.434813	0.421922	0	0	0	0	0	0
sp|P18850|ATF6A_HUMAN	P18850	Cyclic AMP-dependent transcription factor ATF-6 alpha (cAMP-dependent transcription factor ATF-6 alpha) (Activating transcription factor 6 alpha) (ATF6-alpha) [Cleaved into: Processed cyclic AMP-dependent transcription factor ATF-6 alpha]	ATF6	6	5	31	28	31	28	31	28	0.200572	0.0574933	-0.0821897	0.0114902	0.282762	0.0460032	0.162384	0.517576	0.589613	0.876762	0.306791	0.665717	0	0	0	0	0	0	0.87698	0.874274	0.899777	0.995266	0.680428	0.825125	0	0	0	0	0	0
sp|P19021|AMD_HUMAN	P19021	Peptidyl-glycine alpha-amidating monooxygenase (PAM) [Includes: Peptidylglycine alpha-hydroxylating monooxygenase (PHM) (EC 1.14.17.3); Peptidyl-alpha-hydroxyglycine alpha-amidating lyase (EC 4.3.2.5) (Peptidylamidoglycolate lyase) (PAL)]	PAM	7	5	32	21	32	21	32	21	0.0539622	0.062017	0.00118001	0.066607	0.0527822	-0.00458994	0.407947	0.406457	0.985241	0.395435	0.499967	0.964808	0	0	0	0	0	0	0.937452	0.837315	0.996022	0.829792	0.802801	0.985029	0	0	0	0	0	0
sp|P19022|CADH2_HUMAN	P19022	Cadherin-2 (CDw325) (Neural cadherin) (N-cadherin) (CD antigen CD325)	CDH2 CDHN NCAD	15	3	32	29	32	29	32	29	0.221282	-0.0734443	0.0153719	-0.178385	0.20591	0.104941	0.00689571	0.304129	0.844231	0.00536664	0.0567673	0.295692	1	0	0	-1	0	0	0.346661	0.76414	0.963624	0.056538	0.342232	0.553096	0	0	0	0	0	0
sp|P19022|CADH2_HUMAN	P19022	Cadherin-2 (CDw325) (Neural cadherin) (N-cadherin) (CD antigen CD325)	CDH2 CDHN NCAD	15	3	32	29	32	28	32	28	0.205543	-0.0125999	0.0165148	-0.43226	0.189028	0.410339	0.0425894	0.907903	0.879123	0.000559049	0.122325	0.016097	1	0	0	-1	0	1	0.842197	0.99386	0.974379	0.0156063	0.484858	0.117926	0	0	0	-1	0	0
sp|P19105|ML12A_HUMAN	P19105	Myosin regulatory light chain 12A (Epididymis secretory protein Li 24) (HEL-S-24) (MLC-2B) (Myosin RLC) (Myosin regulatory light chain 2, nonsarcomeric) (Myosin regulatory light chain MRLC3)	MYL12A MLCB MRLC3 RLC	9	9	27	24	27	23	27	23	-0.200673	0.295073	-0.117173	0.165218	-0.0834998	0.112435	0.51641	0.392155	0.594891	0.523348	0.7783	0.710082	0	0	0	0	0	0	0.950349	0.830924	0.901182	0.870897	0.930321	0.854808	0	0	0	0	0	0
sp|P19256|LFA3_HUMAN	P19256	Lymphocyte function-associated antigen 3 (Ag3) (Surface glycoprotein LFA-3) (CD antigen CD58)	CD58 LFA3	3	3	19	18	19	18	19	18	-0.0707245	0.0707272	-0.103866	0.119782	0.033142	-0.0490545	0.438865	0.496436	0.457663	0.31106	0.82912	0.725724	0	0	0	0	0	0	0.937452	0.86659	0.834536	0.751676	0.952057	0.864095	0	0	0	0	0	0
sp|P19320|VCAM1_HUMAN	P19320	Vascular cell adhesion protein 1 (V-CAM 1) (VCAM-1) (INCAM-100) (CD antigen CD106)	VCAM1	45	5	32	28	32	28	32	28	0.222696	0.165431	-0.0541832	-0.0613734	0.27688	0.226804	0.000960305	0.154178	0.598787	0.532239	0.00785666	0.136894	1	0	0	0	1	0	0.119649	0.70807	0.901182	0.875643	0.114438	0.384988	0	0	0	0	0	0
sp|P19338|NUCL_HUMAN	P19338	Nucleolin (Protein C23)	NCL	1	1	7	4	3	2	3	2	0.637034	-0.0434089	-0.793849	0.312559	0.504779	0.598994	0.393569	0.974919	0.430792	0.459463	0.831844	0.876971	0	0	0	0	0	0	0.937452	0.996867	0.816308	0.841416	0.952057	0.942194	0	0	0	0	0	0
sp|P19367|HXK1_HUMAN	P19367	Hexokinase-1 (EC 2.7.1.1) (Brain form hexokinase) (Hexokinase type I) (HK I) (Hexokinase-A)	HK1	6	5	10	9	10	9	10	9	0.211121	0.519186	-0.391744	-0.309325	0.602865	0.828511	0.59819	0.277104	0.199054	0.298359	0.242273	0.211304	0	0	0	0	0	0	0.952819	0.755958	0.649133	0.751676	0.627091	0.475335	0	0	0	0	0	0
sp|P19823|ITIH2_HUMAN	P19823	Inter-alpha-trypsin inhibitor heavy chain H2 (ITI heavy chain H2) (ITI-HC2) (Inter-alpha-inhibitor heavy chain 2) (Inter-alpha-trypsin inhibitor complex component II) (Serum-derived hyaluronan-associated protein) (SHAP)	ITIH2 IGHEP2	179	8	32	29	32	29	32	29	-0.0132438	-0.0235522	-0.155663	-0.267804	0.142419	0.244252	0.834623	0.672142	0.0441348	0.00239687	0.117767	0.0173113	0	0	-1	-1	0	1	0.97346	0.919051	0.287196	0.0316334	0.477832	0.123549	0	0	0	-1	0	0
sp|P19823|ITIH2_HUMAN	P19823	Inter-alpha-trypsin inhibitor heavy chain H2 (ITI heavy chain H2) (ITI-HC2) (Inter-alpha-inhibitor heavy chain 2) (Inter-alpha-trypsin inhibitor complex component II) (Serum-derived hyaluronan-associated protein) (SHAP)	ITIH2 IGHEP2	179	8	32	29	32	29	32	29	0.00193658	0.0150935	-0.221628	-0.306863	0.223565	0.321957	0.973527	0.782715	0.0159266	0.00126731	0.0265194	0.00123954	0	0	-1	-1	1	1	0.992233	0.968631	0.130121	0.0228612	0.212332	0.0193014	0	0	0	-1	0	1
sp|P19823|ITIH2_HUMAN	P19823	Inter-alpha-trypsin inhibitor heavy chain H2 (ITI heavy chain H2) (ITI-HC2) (Inter-alpha-inhibitor heavy chain 2) (Inter-alpha-trypsin inhibitor complex component II) (Serum-derived hyaluronan-associated protein) (SHAP)	ITIH2 IGHEP2	179	7	32	29	32	29	32	29	0.0320667	-0.00521403	0.260238	0.0924299	-0.228171	-0.0976439	0.636777	0.951515	0.00681461	0.280286	0.0226943	0.379071	0	0	1	0	-1	0	0.95456	0.996867	0.0737329	0.751676	0.194685	0.614197	0	0	0	0	0	0
sp|P19827|ITIH1_HUMAN	P19827	Inter-alpha-trypsin inhibitor heavy chain H1 (ITI heavy chain H1) (ITI-HC1) (Inter-alpha-inhibitor heavy chain 1) (Inter-alpha-trypsin inhibitor complex component III) (Serum-derived hyaluronan-associated protein) (SHAP)	ITIH1 IGHEP1	159	12	32	29	32	29	32	29	-0.00099335	0.0210917	-0.087762	-0.201994	0.0867686	0.223086	0.987325	0.697356	0.278544	0.00332464	0.328427	0.0131113	0	0	0	-1	0	1	0.996535	0.935782	0.726846	0.0399289	0.691542	0.102748	0	0	0	-1	0	0
sp|P19827|ITIH1_HUMAN	P19827	Inter-alpha-trypsin inhibitor heavy chain H1 (ITI heavy chain H1) (ITI-HC1) (Inter-alpha-inhibitor heavy chain 1) (Inter-alpha-trypsin inhibitor complex component III) (Serum-derived hyaluronan-associated protein) (SHAP)	ITIH1 IGHEP1	159	9	32	29	32	29	32	29	0.00338505	0.0511687	-0.283058	-0.308447	0.286443	0.359615	0.961607	0.396857	0.00262804	0.00128452	0.012217	0.000730168	0	0	-1	-1	1	1	0.991692	0.833698	0.03998	0.0228612	0.136884	0.0139143	0	0	-1	-1	0	1
sp|P19827|ITIH1_HUMAN	P19827	Inter-alpha-trypsin inhibitor heavy chain H1 (ITI heavy chain H1) (ITI-HC1) (Inter-alpha-inhibitor heavy chain 1) (Inter-alpha-trypsin inhibitor complex component III) (Serum-derived hyaluronan-associated protein) (SHAP)	ITIH1 IGHEP1	159	6	32	28	32	28	32	28	-0.121795	0.0172941	0.308837	0.347665	-0.430632	-0.330371	0.271388	0.940239	0.000218225	0.0327435	0.00133596	0.163032	0	0	1	1	-1	0	0.916323	0.996867	0.0107842	0.234077	0.0469032	0.420376	0	0	1	0	-1	0
sp|P19827|ITIH1_HUMAN	P19827	Inter-alpha-trypsin inhibitor heavy chain H1 (ITI heavy chain H1) (ITI-HC1) (Inter-alpha-inhibitor heavy chain 1) (Inter-alpha-trypsin inhibitor complex component III) (Serum-derived hyaluronan-associated protein) (SHAP)	ITIH1 IGHEP1	159	5	32	27	32	26	32	26	-0.154579	0.107023	0.0215509	0.317142	-0.17613	-0.196799	0.105549	0.33077	0.826496	8.62809e-05	0.0698399	0.19823	0	0	0	1	0	0	0.867729	0.785086	0.961474	0.00690822	0.378185	0.458387	0	0	0	1	0	0
sp|P19971|TYPH_HUMAN	P19971	Thymidine phosphorylase (TP) (EC 2.4.2.4) (Gliostatin) (Platelet-derived endothelial cell growth factor) (PD-ECGF) (TdRPase)	TYMP ECGF1	4	2	20	13	20	12	19	11	0.0163217	0.625341	-0.0244539	-0.201432	0.144334	0.814834	0.93768	0.0217924	0.903464	0.45166	0.589176	0.021216	0	1	0	0	0	1	0.990952	0.348968	0.974897	0.835814	0.839825	0.141322	0	0	0	0	0	0
sp|P20023|CR2_HUMAN	P20023	Complement receptor type 2 (Cr2) (Complement C3d receptor) (Epstein-Barr virus receptor) (EBV receptor) (CD antigen CD21)	CR2 C3DR	23	3	32	29	32	29	32	29	0.0110607	-0.0939539	0.215841	0.086513	-0.20478	-0.180467	0.887387	0.379769	0.00787703	0.302329	0.0254167	0.0355608	0	0	1	0	-1	-1	0.978043	0.817387	0.0797796	0.751676	0.206253	0.204007	0	0	0	0	0	0
sp|P20023|CR2_HUMAN	P20023	Complement receptor type 2 (Cr2) (Complement C3d receptor) (Epstein-Barr virus receptor) (EBV receptor) (CD antigen CD21)	CR2 C3DR	23	3	30	26	30	26	30	26	0.17574	-0.0181431	0.0363051	-0.302471	0.139435	0.284328	0.110339	0.86121	0.612672	0.0017548	0.191055	0.0227225	0	0	0	-1	0	1	0.867729	0.987883	0.902003	0.02848	0.575846	0.149694	0	0	0	-1	0	0
sp|P20061|TCO1_HUMAN	P20061	Transcobalamin-1 (TC-1) (Haptocorrin) (HC) (Protein R) (Transcobalamin I) (TC I) (TCI)	TCN1 TC1	4	4	27	21	27	21	27	21	-0.113344	0.01204	0.0157382	-0.050365	-0.129082	0.062405	0.343849	0.896263	0.841365	0.591661	0.346427	0.458596	0	0	0	0	0	0	0.935946	0.99097	0.963624	0.900614	0.711534	0.677164	0	0	0	0	0	0
sp|P20062|TCO2_HUMAN	P20062	Transcobalamin-2 (TC-2) (Transcobalamin II) (TC II) (TCII)	TCN2 TC2	2	2	17	10	17	10	17	10	0.151388	0.15312	0.0761625	-0.0390298	0.0752252	0.192149	0.130786	0.191183	0.537141	0.731654	0.53571	0.0477703	0	0	0	0	0	1	0.867729	0.70807	0.864679	0.958859	0.821144	0.230954	0	0	0	0	0	0
sp|P20340|RAB6A_HUMAN	P20340	Ras-related protein Rab-6A (Rab-6)	RAB6A RAB6	1	1	2	2	2	2	2	2	-0.273727	1.93655	0.885454	0.265285	-1.15918	1.67126	0.104573	0.0109295	0.231744	0.589019	0.157092	0.12005	0	1	0	0	0	0	0.867729	0.235179	0.6874	0.8992	0.537707	0.364403	0	0	0	0	0	0
sp|P20618|PSB1_HUMAN	P20618	Proteasome subunit beta type-1 (Macropain subunit C5) (Multicatalytic endopeptidase complex subunit C5) (Proteasome component C5) (Proteasome gamma chain)	PSMB1 PSC5	6	5	15	17	15	16	14	16	0.277722	0.00608107	0.206522	0.0145537	0.170417	0.00186639	0.0235396	0.970321	0.1816	0.89271	0.374127	0.992513	1	0	0	0	0	0	0.706778	0.996867	0.635851	0.998736	0.738622	0.99667	0	0	0	0	0	0
sp|P20700|LMNB1_HUMAN	P20700	Lamin-B1	LMNB1 LMN2 LMNB	1	1	6	4	6	4	6	4	0.147708	0.137228	-0.247057	-0.123996	0.394764	0.261224	0.293852	0.496862	0.0745913	0.142515	0.0680885	0.157078	0	0	0	0	0	0	0.92381	0.86659	0.420583	0.566756	0.378185	0.410318	0	0	0	0	0	0
sp|P20742|PZP_HUMAN	P20742	Pregnancy zone protein (C3 and PZP-like alpha-2-macroglobulin domain-containing protein 6)	PZP CPAMD6	21	19	32	29	32	29	32	29	-0.197696	0.33161	-0.11586	0.134883	-0.0818358	0.196727	0.339863	0.075098	0.474187	0.562577	0.595755	0.218167	0	0	0	0	0	0	0.935946	0.644234	0.840828	0.886686	0.845542	0.48531	0	0	0	0	0	0
sp|P20774|MIME_HUMAN	P20774	Mimecan (Osteoglycin) (Osteoinductive factor) (OIF)	OGN OIF SLRR3A	10	9	32	29	32	29	32	29	0.0988531	0.0515622	-0.0143012	-0.120637	0.113154	0.1722	0.202603	0.555067	0.834985	0.0542091	0.16471	0.0876547	0	0	0	0	0	0	0.896039	0.895079	0.961474	0.330483	0.540339	0.309477	0	0	0	0	0	0
sp|P20849|CO9A1_HUMAN	P20849	Collagen alpha-1(IX) chain	COL9A1	2	2	19	10	18	9	18	9	0.032162	0.159062	0.0987428	-0.025018	-0.0998612	0.18059	0.769278	0.181629	0.423763	0.884221	0.508331	0.326322	0	0	0	0	0	0	0.963456	0.70807	0.810945	0.998736	0.807547	0.57035	0	0	0	0	0	0
sp|P20851|C4BPB_HUMAN	P20851	C4b-binding protein beta chain	C4BPB	6	5	29	28	30	28	29	28	-0.0168164	0.161331	-0.00117407	-0.0660982	-0.0126207	0.22743	0.886584	0.246685	0.992611	0.623983	0.940019	0.130518	0	0	0	0	0	0	0.978043	0.731529	0.99849	0.917262	0.984404	0.3796	0	0	0	0	0	0
sp|P20908|CO5A1_HUMAN	P20908	Collagen alpha-1(V) chain	COL5A1	9	8	32	29	32	28	32	28	-0.0158946	-0.0539903	0.0892507	-0.158542	-0.105145	0.112562	0.885767	0.606232	0.249557	0.00504694	0.385017	0.387106	0	0	0	-1	0	0	0.978043	0.907836	0.690595	0.054607	0.745815	0.619442	0	0	0	0	0	0
sp|P20933|ASPG_HUMAN	P20933	N(4)-(beta-N-acetylglucosaminyl)-L-asparaginase (EC 3.5.1.26) (Aspartylglucosaminidase) (Glycosylasparaginase) (N4-(N-acetyl-beta-glucosaminyl)-L-asparagine amidase) [Cleaved into: Glycosylasparaginase alpha chain; Glycosylasparaginase beta chain]	AGA	3	1	14	10	11	6	11	6	-0.312119	0.0153236	0.333416	-0.0680492	-0.70158	-0.0184462	0.127639	0.951369	0.121832	0.865604	0.00874611	0.970299	0	0	0	0	-1	0	0.867729	0.996867	0.541925	0.994639	0.122557	0.987485	0	0	0	0	0	0
sp|P21291|CSRP1_HUMAN	P21291	Cysteine and glycine-rich protein 1 (Cysteine-rich protein 1) (CRP) (CRP1) (Epididymis luminal protein 141) (HEL-141)	CSRP1 CSRP CYRP	2	2	9	5	10	5	9	5	0.158014	-0.246227	0.0136434	-0.0496471	0.0986125	-0.19658	0.420762	0.705635	0.942868	0.827403	0.662769	0.751617	0	0	0	0	0	0	0.937452	0.935903	0.989242	0.987054	0.870882	0.88179	0	0	0	0	0	0
sp|P21333|FLNA_HUMAN	P21333	Filamin-A (FLN-A) (Actin-binding protein 280) (ABP-280) (Alpha-filamin) (Endothelial actin-binding protein) (Filamin-1) (Non-muscle filamin)	FLNA FLN FLN1	112	99	32	29	32	29	32	29	-0.153903	0.469179	-0.193491	0.06976	0.0395879	0.399419	0.581082	0.114448	0.331706	0.725342	0.877655	0.179192	0	0	0	0	0	0	0.950556	0.691681	0.768384	0.956897	0.96703	0.43413	0	0	0	0	0	0
sp|P21399|ACOC_HUMAN	P21399	Cytoplasmic aconitate hydratase (Aconitase) (EC 4.2.1.3) (Citrate hydro-lyase) (Ferritin repressor protein) (Iron regulatory protein 1) (IRP1) (Iron-responsive element-binding protein 1) (IRE-BP 1)	ACO1 IREB1	1	1	6	5	6	6	6	5	0.762111	1.25575	0.496315	0.0414382	0.265796	1.04173	0.134788	0.10785	0.159393	0.848818	0.535142	0.204508	0	0	0	0	0	0	0.867729	0.682056	0.614889	0.991383	0.821144	0.464404	0	0	0	0	0	0
sp|P21583|SCF_HUMAN	P21583	Kit ligand (Mast cell growth factor) (MGF) (Stem cell factor) (SCF) (c-Kit ligand) [Cleaved into: Soluble KIT ligand (sKITLG)]	KITLG MGF SCF	1	1	3	4	3	4	3	4	0.561934	-0.00472589	0.182556	0.141919	0.379377	-0.146645	0.121045	0.983282	0.612247	0.472272	0.0797004	0.446829	0	0	0	0	0	0	0.867729	0.997222	0.902003	0.847926	0.405594	0.667126	0	0	0	0	0	0
sp|P21709|EPHA1_HUMAN	P21709	Ephrin type-A receptor 1 (hEpha1) (EC 2.7.10.1) (EPH tyrosine kinase) (EPH tyrosine kinase 1) (Erythropoietin-producing hepatoma receptor) (Tyrosine-protein kinase receptor EPH)	EPHA1 EPH EPHT EPHT1	3	3	14	14	14	13	14	13	-0.0675138	0.0122383	0.108945	-0.153061	-0.176459	0.134579	0.604096	0.913384	0.476262	0.282381	0.20504	0.44642	0	0	0	0	0	0	0.95456	0.994537	0.840828	0.751676	0.596254	0.667126	0	0	0	0	0	0
sp|P21926|CD9_HUMAN	P21926	CD9 antigen (5H9 antigen) (Cell growth-inhibiting gene 2 protein) (Leukocyte antigen MIC3) (Motility-related protein) (MRP-1) (Tetraspanin-29) (Tspan-29) (p24) (CD antigen CD9)	CD9 MIC3 TSPAN29 GIG2	1	1	8	2	7	2	7	2	-0.0828859	0.394198	-0.16512	-0.0271572	0.242126	0.421355	0.769211	0.581882	0.571826	0.956832	0.37838	0.724259	0	0	0	0	0	0	0.963456	0.899875	0.89306	0.998736	0.739542	0.864095	0	0	0	0	0	0
sp|P22105|TENX_HUMAN	P22105	Tenascin-X (TN-X) (Hexabrachion-like protein)	TNXB HXBL TNX TNXB1 TNXB2 XB	61	5	32	29	32	29	32	29	0.0947408	-0.0298697	-0.0115025	-0.154473	0.106243	0.124603	0.183256	0.71313	0.885692	0.0191906	0.311826	0.138694	0	0	0	-1	0	0	0.888515	0.935903	0.974379	0.153653	0.682028	0.385125	0	0	0	0	0	0
sp|P22105|TENX_HUMAN	P22105	Tenascin-X (TN-X) (Hexabrachion-like protein)	TNXB HXBL TNX TNXB1 TNXB2 XB	61	5	32	29	32	29	32	29	0.115666	0.024851	0.229584	0.043414	-0.113918	-0.018563	0.146561	0.763808	0.00126663	0.623041	0.169082	0.881153	0	0	1	0	0	0	0.87698	0.962575	0.0257126	0.917	0.541255	0.944149	0	0	1	0	0	0
sp|P22105|TENX_HUMAN	P22105	Tenascin-X (TN-X) (Hexabrachion-like protein)	TNXB HXBL TNX TNXB1 TNXB2 XB	61	4	32	29	32	29	32	29	0.24186	0.0663292	0.0442192	-0.171069	0.197641	0.237399	0.00889816	0.442002	0.616461	0.108366	0.0506314	0.0686579	1	0	0	0	0	0	0.411027	0.856005	0.902003	0.509762	0.326979	0.274932	0	0	0	0	0	0
sp|P22314|UBA1_HUMAN	P22314	Ubiquitin-like modifier-activating enzyme 1 (EC 6.2.1.45) (Protein A1S9) (Ubiquitin-activating enzyme E1)	UBA1 A1S9T UBE1	6	6	31	28	31	28	31	28	0.0617564	0.382956	-0.0462837	0.111414	0.10804	0.271542	0.723134	0.0911041	0.769245	0.498775	0.483038	0.313734	0	0	0	0	0	0	0.961841	0.679007	0.94166	0.866104	0.79361	0.564152	0	0	0	0	0	0
sp|P22352|GPX3_HUMAN	P22352	Glutathione peroxidase 3 (GPx-3) (GSHPx-3) (EC 1.11.1.9) (Extracellular glutathione peroxidase) (Plasma glutathione peroxidase) (GPx-P) (GSHPx-P)	GPX3 GPXP	21	17	32	29	32	29	32	29	0.0585274	0.0723348	-0.00565008	-0.0858933	0.0641775	0.158228	0.398672	0.291876	0.940472	0.293793	0.417735	0.0935235	0	0	0	0	0	0	0.937452	0.760398	0.989242	0.751676	0.769477	0.322044	0	0	0	0	0	0
sp|P22413|ENPP1_HUMAN	P22413	Ectonucleotide pyrophosphatase/phosphodiesterase family member 1 (E-NPP 1) (Membrane component chromosome 6 surface marker 1) (Phosphodiesterase I/nucleotide pyrophosphatase 1) (Plasma-cell membrane glycoprotein PC-1) [Cleaved into: Ectonucleotide pyrophosphatase/phosphodiesterase family member 1, secreted form] [Includes: Alkaline phosphodiesterase I (EC 3.1.4.1); Nucleotide pyrophosphatase (NPPase) (EC 3.6.1.9) (Nucleotide diphosphatase)]	ENPP1 M6S1 NPPS PC1 PDNP1	1	1	5	2	5	2	5	2	0.0202839	-0.0141777	-0.129006	-0.3968	0.14929	0.382623	0.945646	0.971709	0.562371	0.00930074	0.515106	0.447904	0	0	0	-1	0	0	0.991692	0.996867	0.885702	0.0879543	0.814003	0.667126	0	0	0	0	0	0
sp|P22455|FGFR4_HUMAN	P22455	Fibroblast growth factor receptor 4 (FGFR-4) (EC 2.7.10.1) (CD antigen CD334)	FGFR4 JTK2 TKF	3	3	13	24	13	24	13	24	-0.0749758	-0.0084109	-0.0385328	0.0108859	-0.036443	-0.0192968	0.700175	0.956076	0.84561	0.924761	0.815288	0.910128	0	0	0	0	0	0	0.959312	0.996867	0.963624	0.998736	0.946347	0.960848	0	0	0	0	0	0
sp|P22626|ROA2_HUMAN	P22626	Heterogeneous nuclear ribonucleoproteins A2/B1 (hnRNP A2/B1)	HNRNPA2B1 HNRPA2B1	4	3	17	14	17	12	17	11	0.511095	0.306374	-0.0663253	-0.126489	0.577421	0.679649	0.20341	0.443327	0.802737	0.601163	0.2531	0.104001	0	0	0	0	0	0	0.896039	0.856005	0.956118	0.902941	0.63726	0.338794	0	0	0	0	0	0
sp|P22692|IBP4_HUMAN	P22692	Insulin-like growth factor-binding protein 4 (IBP-4) (IGF-binding protein 4) (IGFBP-4)	IGFBP4 IBP4	8	5	32	27	32	27	32	27	0.0315999	-0.0453097	0.0129509	-0.011101	0.018649	-0.0342087	0.630132	0.596216	0.862086	0.869448	0.857386	0.7424	0	0	0	0	0	0	0.95456	0.907054	0.967632	0.994639	0.961583	0.875047	0	0	0	0	0	0
sp|P22792|CPN2_HUMAN	P22792	Carboxypeptidase N subunit 2 (Carboxypeptidase N 83 kDa chain) (Carboxypeptidase N large subunit) (Carboxypeptidase N polypeptide 2) (Carboxypeptidase N regulatory subunit)	CPN2 ACBP	42	31	32	29	32	29	32	29	0.0308615	0.0792027	-0.0398667	-0.0755046	0.0707282	0.154707	0.628625	0.21814	0.568128	0.309732	0.359696	0.0450516	0	0	0	0	0	1	0.95456	0.722749	0.88844	0.751676	0.72361	0.225829	0	0	0	0	0	0
sp|P22891|PROZ_HUMAN	P22891	Vitamin K-dependent protein Z	PROZ	24	18	32	29	32	29	32	29	0.0100523	0.116547	0.00919703	-0.0696238	0.000855284	0.186171	0.930032	0.17458	0.925231	0.438634	0.992393	0.111903	0	0	0	0	0	0	0.989529	0.70807	0.983365	0.835814	0.996733	0.349405	0	0	0	0	0	0
sp|P22897|MRC1_HUMAN	P22897	Macrophage mannose receptor 1 (MMR) (C-type lectin domain family 13 member D) (C-type lectin domain family 13 member D-like) (Human mannose receptor) (hMR) (Macrophage mannose receptor 1-like protein 1) (CD antigen CD206)	MRC1 CLEC13D CLEC13DL MRC1L1	23	3	30	25	30	25	30	25	-0.0689332	0.103489	0.365677	0.110094	-0.43461	-0.00660417	0.505089	0.389756	0.00024579	0.0771881	0.000447282	0.944214	0	0	1	0	-1	0	0.950349	0.829959	0.0109331	0.422674	0.028273	0.97494	0	0	1	0	-1	0
sp|P23141|EST1_HUMAN	P23141	Liver carboxylesterase 1 (Acyl-coenzyme A:cholesterol acyltransferase) (ACAT) (Brain carboxylesterase hBr1) (Carboxylesterase 1) (CE-1) (hCE-1) (EC 3.1.1.1) (Cholesteryl ester hydrolase) (CEH) (EC 3.1.1.13) (Cocaine carboxylesterase) (Egasyn) (HMSE) (Methylumbelliferyl-acetate deacetylase 1) (EC 3.1.1.56) (Monocyte/macrophage serine esterase) (Retinyl ester hydrolase) (REH) (Serine esterase 1) (Triacylglycerol hydrolase) (TGH)	CES1 CES2 SES1	4	2	6	6	6	6	6	6	0.382304	0.20234	0.552172	-0.131513	-0.169868	0.333853	0.20444	0.342563	0.284881	0.438358	0.740729	0.238785	0	0	0	0	0	0	0.896039	0.79958	0.733137	0.835814	0.909922	0.498895	0	0	0	0	0	0
sp|P23142|FBLN1_HUMAN	P23142	Fibulin-1 (FIBL-1)	FBLN1 PP213	39	28	32	29	32	29	32	29	-0.0159348	0.0986836	0.020255	0.00331633	-0.0361898	0.0953673	0.845637	0.224525	0.816285	0.960637	0.716378	0.253875	0	0	0	0	0	0	0.973462	0.722749	0.961279	0.998736	0.9047	0.514193	0	0	0	0	0	0
sp|P23229|ITA6_HUMAN	P23229	Integrin alpha-6 (CD49 antigen-like family member F) (VLA-6) (CD antigen CD49f) [Cleaved into: Integrin alpha-6 heavy chain; Integrin alpha-6 light chain; Processed integrin alpha-6 (Alpha6p)]	ITGA6	1	1	2	2	2	2	2	2	0.0701774	0.0880873	0.43504	0.262932	-0.364863	-0.174845	0.919821	0.344199	0.194169	0.482115	0.690805	0.665388	0	0	0	0	0	0	0.98823	0.79958	0.644192	0.85446	0.892976	0.825125	0	0	0	0	0	0
sp|P23284|PPIB_HUMAN	P23284	Peptidyl-prolyl cis-trans isomerase B (PPIase B) (EC 5.2.1.8) (CYP-S1) (Cyclophilin B) (Rotamase B) (S-cyclophilin) (SCYLP)	PPIB CYPB	6	4	28	20	28	21	28	20	0.125896	0.107591	-0.0849896	0.00760664	0.210886	0.0848802	0.477027	0.650474	0.519469	0.967315	0.258357	0.698889	0	0	0	0	0	0	0.950349	0.916091	0.85947	0.998736	0.639818	0.849005	0	0	0	0	0	0
sp|P23381|SYWC_HUMAN	P23381	Tryptophan--tRNA ligase, cytoplasmic (EC 6.1.1.2) (Interferon-induced protein 53) (IFP53) (Tryptophanyl-tRNA synthetase) (TrpRS) (hWRS) [Cleaved into: T1-TrpRS; T2-TrpRS]	WARS1 IFI53 WARS WRS	9	4	28	12	28	9	28	9	0.119023	0.000837674	0.120988	0.00730995	-0.00196434	0.00690246	0.295373	0.99564	0.15469	0.971421	0.988492	0.976478	0	0	0	0	0	0	0.92381	0.999547	0.609056	0.998736	0.996733	0.988463	0	0	0	0	0	0
sp|P23435|CBLN1_HUMAN	P23435	Cerebellin-1 (Precerebellin) [Cleaved into: Cerebellin (CER); [des-Ser1]-cerebellin]	CBLN1	1	1	12	10	10	9	10	9	-0.109754	-0.0892247	0.169765	-0.256048	-0.166784	0.0348056	0.530787	0.804134	0.245859	0.109508	0.561499	0.900227	0	0	0	0	0	0	0.950349	0.973005	0.690595	0.509762	0.832787	0.954352	0	0	0	0	0	0
sp|P23467|PTPRB_HUMAN	P23467	Receptor-type tyrosine-protein phosphatase beta (Protein-tyrosine phosphatase beta) (R-PTP-beta) (EC 3.1.3.48) (Vascular endothelial protein tyrosine phosphatase) (VE-PTP)	PTPRB PTPB	2	1	3	2	2	2	2	2	0.487311	-0.282817	0.146402	-0.0430681	0.0211804	-0.239749	0.267034	0.287236	0.718165	0.443894	0.954622	0.253728	0	0	0	0	0	0	0.915857	0.759846	0.929116	0.835814	0.988345	0.514193	0	0	0	0	0	0
sp|P23468|PTPRD_HUMAN	P23468	Receptor-type tyrosine-protein phosphatase delta (Protein-tyrosine phosphatase delta) (R-PTP-delta) (EC 3.1.3.48)	PTPRD	2	1	3	5	3	5	3	5	-0.133358	0.0547051	0.260066	0.0687695	-0.393424	-0.0140644	0.557699	0.532355	0.332639	0.581393	0.400805	0.910362	0	0	0	0	0	0	0.950349	0.883091	0.768384	0.896664	0.755661	0.960848	0	0	0	0	0	0
sp|P23470|PTPRG_HUMAN	P23470	Receptor-type tyrosine-protein phosphatase gamma (Protein-tyrosine phosphatase gamma) (R-PTP-gamma) (EC 3.1.3.48)	PTPRG PTPG	11	10	32	29	32	29	32	29	0.0599861	0.076992	0.0263476	0.0525101	0.0336385	0.0244819	0.441722	0.285196	0.729773	0.443114	0.714829	0.764189	0	0	0	0	0	0	0.937452	0.756791	0.931641	0.835814	0.903694	0.886134	0	0	0	0	0	0
sp|P23471|PTPRZ_HUMAN	P23471	Receptor-type tyrosine-protein phosphatase zeta (R-PTP-zeta) (EC 3.1.3.48) (Protein-tyrosine phosphatase receptor type Z polypeptide 1) (Protein-tyrosine phosphatase receptor type Z polypeptide 2) (R-PTP-zeta-2)	PTPRZ1 HTPZP2 PTPRZ PTPRZ2 PTPZ	13	10	31	29	31	27	31	27	0.0192818	-0.139915	0.0511712	-0.16711	-0.0318894	0.0992308	0.834896	0.226812	0.53975	0.0287039	0.722624	0.43493	0	0	0	-1	0	0	0.97346	0.722749	0.865473	0.20893	0.906837	0.659268	0	0	0	0	0	0
sp|P23528|COF1_HUMAN	P23528	Cofilin-1 (18 kDa phosphoprotein) (p18) (Cofilin, non-muscle isoform)	CFL1 CFL	13	10	32	29	32	29	32	29	-0.0636118	0.43916	-0.155932	0.0622041	0.0923202	0.376956	0.796204	0.126276	0.371946	0.763244	0.697428	0.223808	0	0	0	0	0	0	0.963456	0.705384	0.79096	0.966937	0.892976	0.49241	0	0	0	0	0	0
sp|P24043|LAMA2_HUMAN	P24043	Laminin subunit alpha-2 (Laminin M chain) (Laminin-12 subunit alpha) (Laminin-2 subunit alpha) (Laminin-4 subunit alpha) (Merosin heavy chain)	LAMA2 LAMM	12	11	31	29	31	29	31	29	0.131917	-0.0286583	0.0513809	-0.0374306	0.0805363	0.00877221	0.0512197	0.721967	0.432284	0.483079	0.284279	0.934464	0	0	0	0	0	0	0.842197	0.939418	0.816503	0.85446	0.65911	0.973433	0	0	0	0	0	0
sp|P24298|ALAT1_HUMAN	P24298	Alanine aminotransferase 1 (ALT1) (EC 2.6.1.2) (Glutamate pyruvate transaminase 1) (GPT 1) (Glutamic--alanine transaminase 1) (Glutamic--pyruvic transaminase 1)	GPT AAT1 GPT1	3	1	4	9	4	8	4	8	-0.184323	0.304294	0.0687224	0.372971	-0.253045	-0.0939241	0.537547	0.121225	0.907782	0.262584	0.697392	0.802933	0	0	0	0	0	0	0.950349	0.70409	0.977799	0.740995	0.892976	0.90994	0	0	0	0	0	0
sp|P24387|CRHBP_HUMAN	P24387	Corticotropin-releasing factor-binding protein (CRF-BP) (CRF-binding protein) (Corticotropin-releasing hormone-binding protein) (CRH-BP)	CRHBP CRFBP	6	2	22	17	22	17	22	17	0.102578	0.170966	-0.0339613	-0.15136	0.136539	0.322326	0.311035	0.0161422	0.739958	0.259291	0.277922	0.0159538	0	1	0	0	0	1	0.929735	0.289356	0.931641	0.737935	0.648125	0.117926	0	0	0	0	0	0
sp|P24592|IBP6_HUMAN	P24592	Insulin-like growth factor-binding protein 6 (IBP-6) (IGF-binding protein 6) (IGFBP-6)	IGFBP6 IBP6	3	2	14	7	14	5	13	5	0.0408563	0.0255136	0.197557	-0.119795	-0.120822	0.0233077	0.747079	0.915315	0.214381	0.529238	0.663897	0.941908	0	0	0	0	0	0	0.961841	0.995565	0.664522	0.873098	0.870935	0.97494	0	0	0	0	0	0
sp|P24593|IBP5_HUMAN	P24593	Insulin-like growth factor-binding protein 5 (IBP-5) (IGF-binding protein 5) (IGFBP-5)	IGFBP5 IBP5	7	5	29	23	29	23	29	23	-0.135079	-0.0640233	0.0315433	-0.142672	-0.166622	0.0786486	0.117477	0.510156	0.696812	0.212868	0.157854	0.484091	0	0	0	0	0	0	0.867729	0.872033	0.929116	0.699258	0.537707	0.696789	0	0	0	0	0	0
sp|P24821|TENA_HUMAN	P24821	Tenascin (TN) (Cytotactin) (GMEM) (GP 150-225) (Glioma-associated-extracellular matrix antigen) (Hexabrachion) (JI) (Myotendinous antigen) (Neuronectin) (Tenascin-C) (TN-C)	TNC HXB	50	39	32	29	32	29	32	29	0.0612745	0.0483755	0.00983312	-0.0243314	0.0514414	0.0727069	0.463466	0.51961	0.890003	0.667321	0.540039	0.38765	0	0	0	0	0	0	0.943759	0.876477	0.974379	0.925798	0.821837	0.619442	0	0	0	0	0	0
sp|P24844|MYL9_HUMAN	P24844	Myosin regulatory light polypeptide 9 (20 kDa myosin light chain) (LC20) (MLC-2C) (Myosin RLC) (Myosin regulatory light chain 2, smooth muscle isoform) (Myosin regulatory light chain 9) (Myosin regulatory light chain MRLC1)	MYL9 MLC2 MRLC1 MYRL2	2	2	22	14	24	19	22	13	-0.257165	0.615741	-0.0677186	-0.0776797	-0.158935	0.820187	0.488194	0.199023	0.756968	0.756126	0.705389	0.0998703	0	0	0	0	0	0	0.950349	0.70807	0.936271	0.964021	0.899334	0.332624	0	0	0	0	0	0
sp|P25311|ZA2G_HUMAN	P25311	Zinc-alpha-2-glycoprotein (Zn-alpha-2-GP) (Zn-alpha-2-glycoprotein)	AZGP1 ZAG ZNGP1	70	7	32	29	32	29	32	29	0.0796028	-0.0451841	-0.170263	-0.335042	0.249866	0.289858	0.390579	0.671388	0.129541	0.00225371	0.017019	0.030645	0	0	0	-1	1	1	0.937452	0.919051	0.560873	0.0305326	0.163861	0.183717	0	0	0	-1	0	0
sp|P25325|THTM_HUMAN	P25325	3-mercaptopyruvate sulfurtransferase (MST) (EC 2.8.1.2)	MPST TST2	2	1	4	3	4	3	4	3	0.041956	-0.405392	0.0472688	0.427741	-0.00531272	-0.833133	0.867806	0.116484	0.855754	0.0871902	0.989389	0.0942764	0	0	0	0	0	0	0.974094	0.692561	0.965941	0.452193	0.996733	0.322044	0	0	0	0	0	0
sp|P25774|CATS_HUMAN	P25774	Cathepsin S (EC 3.4.22.27)	CTSS	3	3	25	22	26	21	25	21	0.160385	0.111141	-0.0143157	-0.0880628	0.185584	0.163638	0.14743	0.241703	0.871179	0.400687	0.179166	0.270535	0	0	0	0	0	0	0.87698	0.725712	0.97235	0.829792	0.557457	0.526577	0	0	0	0	0	0
sp|P25786|PSA1_HUMAN	P25786	Proteasome subunit alpha type-1 (30 kDa prosomal protein) (PROS-30) (Macropain subunit C2) (Multicatalytic endopeptidase complex subunit C2) (Proteasome component C2) (Proteasome nu chain)	PSMA1 HC2 NU PROS30 PSC2	3	1	5	2	5	2	5	2	-0.415093	0.331638	-0.0812147	-0.258677	-0.333879	0.590315	0.130109	0.802122	0.526301	0.490729	0.159017	0.588007	0	0	0	0	0	0	0.867729	0.973005	0.863508	0.863627	0.538311	0.778169	0	0	0	0	0	0
sp|P25787|PSA2_HUMAN	P25787	Proteasome subunit alpha type-2 (Macropain subunit C3) (Multicatalytic endopeptidase complex subunit C3) (Proteasome component C3)	PSMA2 HC3 PSC3	3	1	8	2	8	2	8	2	-0.155885	-0.451981	0.503409	0.239144	-0.659294	-0.691125	0.13057	0.463308	0.00164646	0.144647	0.00506515	0.372551	0	0	1	0	-1	0	0.867729	0.858708	0.031005	0.567715	0.0907714	0.611902	0	0	1	0	0	0
sp|P25788|PSA3_HUMAN	P25788	Proteasome subunit alpha type-3 (Macropain subunit C8) (Multicatalytic endopeptidase complex subunit C8) (Proteasome component C8)	PSMA3 HC8 PSC8	2	1	2	3	2	3	2	3	0.36443	-0.3152	-0.0162417	-0.222991	0.380672	-0.0922092	0.657566	0.604108	0.984156	0.499758	0.0692863	0.74295	0	0	0	0	0	0	0.957506	0.907836	0.996022	0.866104	0.378185	0.875047	0	0	0	0	0	0
sp|P25789|PSA4_HUMAN	P25789	Proteasome subunit alpha type-4 (Macropain subunit C9) (Multicatalytic endopeptidase complex subunit C9) (Proteasome component C9) (Proteasome subunit L)	PSMA4 HC9 PSC9	5	3	23	14	20	13	20	12	-0.101407	0.302199	-0.179039	-0.195837	-0.0709352	0.279957	0.657058	0.283157	0.244738	0.303635	0.756363	0.366711	0	0	0	0	0	0	0.957506	0.756791	0.690595	0.751676	0.920133	0.608984	0	0	0	0	0	0
sp|P25940|CO5A3_HUMAN	P25940	Collagen alpha-3(V) chain	COL5A3	1	1	3	4	3	4	3	4	0.236402	0.713573	0.336707	0.14069	-0.100305	0.572883	0.395557	0.100428	0.19839	0.50391	0.78534	0.0846411	0	0	0	0	0	0	0.937452	0.679161	0.649133	0.866242	0.930321	0.3066	0	0	0	0	0	0
sp|P26038|MOES_HUMAN	P26038	Moesin (Membrane-organizing extension spike protein)	MSN	25	19	32	29	32	29	32	29	0.0679296	0.26393	-0.00928095	-0.0754233	0.0772105	0.339353	0.646373	0.129237	0.929798	0.546408	0.596315	0.0746491	0	0	0	0	0	0	0.95742	0.70807	0.985602	0.882846	0.845542	0.284067	0	0	0	0	0	0
sp|P26447|S10A4_HUMAN	P26447	Protein S100-A4 (Calvasculin) (Metastasin) (Placental calcium-binding protein) (Protein Mts1) (S100 calcium-binding protein A4)	S100A4 CAPL MTS1	2	2	16	18	16	18	16	18	0.517908	0.268003	-0.126508	0.0183063	0.644416	0.249697	0.129511	0.361981	0.592737	0.935371	0.157657	0.32935	0	0	0	0	0	0	0.867729	0.809361	0.901182	0.998736	0.537707	0.573137	0	0	0	0	0	0
sp|P26641|EF1G_HUMAN	P26641	Elongation factor 1-gamma (EF-1-gamma) (eEF-1B gamma)	EEF1G EF1G PRO1608	2	2	16	19	16	18	16	18	0.0925251	0.654379	-0.349305	-0.198079	0.44183	0.922881	0.829282	0.0981783	0.255782	0.513315	0.266766	0.0296368	0	0	0	0	0	1	0.97346	0.679007	0.69649	0.870897	0.642705	0.181182	0	0	0	0	0	0
sp|P26927|HGFL_HUMAN	P26927	Hepatocyte growth factor-like protein (Macrophage stimulatory protein) (Macrophage-stimulating protein) (MSP) [Cleaved into: Hepatocyte growth factor-like protein alpha chain; Hepatocyte growth factor-like protein beta chain]	MST1 D3F15S2 DNF15S2 HGFL	64	8	32	29	32	29	32	29	0.198547	0.311076	0.0810169	0.0489125	0.11753	0.262163	0.0661303	0.00763553	0.399661	0.683738	0.197132	0.00812548	0	1	0	0	0	1	0.842197	0.199354	0.799143	0.928925	0.584582	0.0763902	0	0	0	0	0	0
sp|P26927|HGFL_HUMAN	P26927	Hepatocyte growth factor-like protein (Macrophage stimulatory protein) (Macrophage-stimulating protein) (MSP) [Cleaved into: Hepatocyte growth factor-like protein alpha chain; Hepatocyte growth factor-like protein beta chain]	MST1 D3F15S2 DNF15S2 HGFL	64	5	32	29	32	29	32	29	0.129857	0.133973	0.269626	0.080991	-0.139768	0.0529821	0.154394	0.147162	0.0101197	0.443527	0.156357	0.592429	0	0	1	0	0	0	0.87698	0.70807	0.095699	0.835814	0.537707	0.77823	0	0	0	0	0	0
sp|P26992|CNTFR_HUMAN	P26992	Ciliary neurotrophic factor receptor subunit alpha (CNTF receptor subunit alpha) (CNTFR-alpha)	CNTFR	3	2	15	14	16	14	15	14	0.00741348	0.406217	-0.00130744	0.133096	0.0170428	0.273121	0.972826	0.00232238	0.993916	0.437633	0.952933	0.0635129	0	1	0	0	0	0	0.992233	0.0899735	0.99849	0.835814	0.988345	0.262568	0	0	0	0	0	0
sp|P27105|STOM_HUMAN	P27105	Stomatin (Erythrocyte band 7 integral membrane protein) (Erythrocyte membrane protein band 7.2) (Protein 7.2b)	STOM BND7 EPB72	1	1	7	2	7	2	7	2	-0.213424	-0.762428	0.402684	-0.305169	-0.616108	-0.457258	0.636795	0.0111617	0.555651	0.609742	0.394912	0.473333	0	-1	0	0	0	0	0.95456	0.235179	0.87692	0.910822	0.751647	0.688745	0	0	0	0	0	0
sp|P27169|PON1_HUMAN	P27169	Serum paraoxonase/arylesterase 1 (PON 1) (EC 3.1.1.2) (EC 3.1.1.81) (EC 3.1.8.1) (Aromatic esterase 1) (A-esterase 1) (K-45) (Serum aryldialkylphosphatase 1)	PON1 PON	20	3	32	29	31	29	31	29	-0.131876	0.0152302	-0.333005	-0.114313	0.200577	0.129543	0.142578	0.874215	0.00125874	0.398578	0.060642	0.288477	0	0	-1	0	0	0	0.87698	0.988196	0.0257126	0.829792	0.356305	0.544699	0	0	-1	0	0	0
sp|P27348|1433T_HUMAN	P27348	14-3-3 protein theta (14-3-3 protein T-cell) (14-3-3 protein tau) (Protein HS1)	YWHAQ	3	3	26	25	27	23	26	23	-0.00456501	0.38114	-0.116482	-0.085732	0.112175	0.593728	0.987506	0.199775	0.508523	0.694336	0.694664	0.0497687	0	0	0	0	0	1	0.996535	0.70807	0.851798	0.936963	0.892976	0.23586	0	0	0	0	0	0
sp|P27487|DPP4_HUMAN	P27487	Dipeptidyl peptidase 4 (EC 3.4.14.5) (ADABP) (Adenosine deaminase complexing protein 2) (ADCP-2) (Dipeptidyl peptidase IV) (DPP IV) (T-cell activation antigen CD26) (TP103) (CD antigen CD26) [Cleaved into: Dipeptidyl peptidase 4 membrane form (Dipeptidyl peptidase IV membrane form); Dipeptidyl peptidase 4 soluble form (Dipeptidyl peptidase IV soluble form)]	DPP4 ADCP2 CD26	10	8	32	25	32	25	32	25	0.0303182	0.0127856	0.15791	-0.0386303	-0.127591	0.0514159	0.642084	0.891429	0.0381689	0.622364	0.138794	0.698757	0	0	1	0	0	0	0.956753	0.99097	0.253143	0.917	0.50976	0.849005	0	0	0	0	0	0
sp|P27797|CALR_HUMAN	P27797	Calreticulin (CRP55) (Calregulin) (Endoplasmic reticulum resident protein 60) (ERp60) (HACBP) (grp60)	CALR CRTC	13	10	31	29	31	29	31	29	0.0610144	0.26743	-0.109302	-0.0145996	0.170316	0.28203	0.60811	0.0867725	0.18686	0.889461	0.146893	0.0986057	0	0	0	0	0	0	0.95456	0.679007	0.639369	0.998736	0.521948	0.332102	0	0	0	0	0	0
sp|P27918|PROP_HUMAN	P27918	Properdin (Complement factor P)	CFP PFC	30	4	32	29	31	29	31	29	-0.0284035	0.0799418	-0.30866	-0.130545	0.263375	0.210487	0.709137	0.2736	0.000852558	0.111989	0.0079011	0.0371407	0	0	-1	0	1	1	0.95986	0.754922	0.0217856	0.513356	0.114438	0.206165	0	0	-1	0	0	0
sp|P27930|IL1R2_HUMAN	P27930	Interleukin-1 receptor type 2 (IL-1R-2) (IL-1RT-2) (IL-1RT2) (CD121 antigen-like family member B) (CDw121b) (IL-1 type II receptor) (Interleukin-1 receptor beta) (IL-1R-beta) (Interleukin-1 receptor type II) (CD antigen CD121b) [Cleaved into: Interleukin-1 receptor type 2, membrane form (mIL-1R2) (mIL-1RII); Interleukin-1 receptor type 2, soluble form (sIL-1R2) (sIL-1RII)]	IL1R2 IL1RB	2	1	4	3	4	3	4	3	-0.0706545	0.164626	-0.182282	0.149515	0.111627	0.0151118	0.293017	0.329074	0.404562	0.768013	0.487922	0.972981	0	0	0	0	0	0	0.92381	0.785086	0.799143	0.968333	0.797272	0.987485	0	0	0	0	0	0
sp|P28062|PSB8_HUMAN	P28062	Proteasome subunit beta type-8 (EC 3.4.25.1) (Low molecular mass protein 7) (Macropain subunit C13) (Multicatalytic endopeptidase complex subunit C13) (Proteasome component C13) (Proteasome subunit beta-5i) (Really interesting new gene 10 protein)	PSMB8 LMP7 PSMB5i RING10 Y2	1	1	6	3	6	3	6	3	-0.0205701	0.19999	0.0616818	0.0285276	-0.0822519	0.171463	0.934791	0.767804	0.8324	0.944102	0.692589	0.768747	0	0	0	0	0	0	0.990895	0.96408	0.961474	0.998736	0.892976	0.888993	0	0	0	0	0	0
sp|P28065|PSB9_HUMAN	P28065	Proteasome subunit beta type-9 (EC 3.4.25.1) (Low molecular mass protein 2) (Macropain chain 7) (Multicatalytic endopeptidase complex chain 7) (Proteasome chain 7) (Proteasome subunit beta-1i) (Really interesting new gene 12 protein)	PSMB9 LMP2 PSMB6i RING12	1	1	4	7	4	7	4	7	0.528102	0.046482	0.101651	0.812159	0.426451	-0.765677	0.127749	0.796624	0.50227	0.0113868	0.166189	0.00925569	0	0	0	1	0	-1	0.867729	0.970351	0.851122	0.103375	0.541178	0.0822042	0	0	0	0	0	0
sp|P28066|PSA5_HUMAN	P28066	Proteasome subunit alpha type-5 (Macropain zeta chain) (Multicatalytic endopeptidase complex zeta chain) (Proteasome zeta chain)	PSMA5	2	1	7	3	7	3	7	3	0.539054	-0.204925	-0.194797	0.450166	0.733851	-0.655091	0.127415	0.700998	0.421323	0.47959	0.126711	0.535598	0	0	0	0	0	0	0.867729	0.935903	0.810945	0.85446	0.488233	0.739961	0	0	0	0	0	0
sp|P28070|PSB4_HUMAN	P28070	Proteasome subunit beta type-4 (26 kDa prosomal protein) (HsBPROS26) (PROS-26) (Macropain beta chain) (Multicatalytic endopeptidase complex beta chain) (Proteasome beta chain) (Proteasome chain 3) (HsN3)	PSMB4 PROS26	4	2	9	11	9	10	9	10	0.164879	-0.0822515	0.494126	0.125375	-0.329247	-0.179997	0.257946	0.46322	0.0027605	0.378825	0.167157	0.373981	0	0	1	0	0	0	0.908282	0.858708	0.0404313	0.81682	0.541178	0.612992	0	0	1	0	0	0
sp|P28072|PSB6_HUMAN	P28072	Proteasome subunit beta type-6 (EC 3.4.25.1) (Macropain delta chain) (Multicatalytic endopeptidase complex delta chain) (Proteasome delta chain) (Proteasome subunit Y)	PSMB6 LMPY Y	3	2	16	11	16	11	16	11	0.262945	0.20127	0.026438	-0.0809276	0.236507	0.282198	0.0467643	0.151943	0.821019	0.461158	0.186851	0.031139	1	0	0	0	0	1	0.842197	0.70807	0.961474	0.842061	0.571321	0.18575	0	0	0	0	0	0
sp|P28074|PSB5_HUMAN	P28074	Proteasome subunit beta type-5 (EC 3.4.25.1) (Macropain epsilon chain) (Multicatalytic endopeptidase complex epsilon chain) (Proteasome chain 6) (Proteasome epsilon chain) (Proteasome subunit MB1) (Proteasome subunit X)	PSMB5 LMPX MB1 X	2	1	6	3	6	3	6	3	0.694944	0.30624	0.194111	0.0256459	0.500833	0.280594	0.0215739	0.366844	0.292262	0.953381	0.0701858	0.186651	1	0	0	0	0	0	0.681849	0.809889	0.738961	0.998736	0.378185	0.445806	0	0	0	0	0	0
sp|P28799|GRN_HUMAN	P28799	Progranulin (PGRN) (Acrogranin) (Epithelin precursor) (Glycoprotein of 88 Kda) (GP88) (Glycoprotein 88) (Granulin precursor) (PC cell-derived growth factor) (PCDGF) (Proepithelin) (PEPI) [Cleaved into: Paragranulin; Granulin-1 (Granulin G); Granulin-2 (Granulin F); Granulin-3 (Epithelin-2) (Granulin B); Granulin-4 (Epithelin-1) (Granulin A); Granulin-5 (Granulin C); Granulin-6 (Granulin D); Granulin-7 (Granulin E)]	GRN	7	2	23	16	24	16	23	16	0.309874	0.168073	0.0665584	0.00301334	0.191151	0.165059	0.000921303	0.163506	0.365898	0.974708	0.0506396	0.203887	1	0	0	0	0	0	0.119649	0.70807	0.788947	0.998736	0.326979	0.463871	0	0	0	0	0	0
sp|P28827|PTPRM_HUMAN	P28827	Receptor-type tyrosine-protein phosphatase mu (Protein-tyrosine phosphatase mu) (R-PTP-mu) (EC 3.1.3.48)	PTPRM PTPRL1	8	7	23	26	23	26	23	26	0.0220748	0.0691413	-0.038301	0.0558554	0.0603759	0.0132858	0.791743	0.428505	0.740518	0.43886	0.571139	0.891288	0	0	0	0	0	0	0.963456	0.845819	0.931641	0.835814	0.838555	0.949733	0	0	0	0	0	0
sp|P28838|AMPL_HUMAN	P28838	Cytosol aminopeptidase (EC 3.4.11.1) (Cysteinylglycine-S-conjugate dipeptidase) (EC 3.4.13.23) (Leucine aminopeptidase 3) (LAP-3) (Leucyl aminopeptidase) (Peptidase S) (Proline aminopeptidase) (EC 3.4.11.5) (Prolyl aminopeptidase)	LAP3 LAPEP PEPS	1	1	5	2	5	2	5	2	0.420541	1.16961	0.462983	0.265678	-0.0424422	0.903936	0.0457886	0.19081	0.00597348	0.0507897	0.819724	0.254954	1	0	1	0	0	0	0.842197	0.70807	0.0691612	0.3177	0.9478	0.514193	0	0	0	0	0	0
sp|P29279|CTGF_HUMAN	P29279	CCN family member 2 (Cellular communication network factor 2) (Connective tissue growth factor) (Hypertrophic chondrocyte-specific protein 24) (Insulin-like growth factor-binding protein 8) (IBP-8) (IGF-binding protein 8) (IGFBP-8)	CCN2 CTGF HCS24 IGFBP8	2	2	12	16	12	14	12	14	0.0704455	0.0127629	0.0713054	-0.0463447	-0.000859863	-0.00123216	0.594952	0.940291	0.718668	0.746875	0.996059	0.995266	0	0	0	0	0	0	0.950556	0.996867	0.929116	0.962901	0.996733	0.997763	0	0	0	0	0	0
sp|P29323|EPHB2_HUMAN	P29323	Ephrin type-B receptor 2 (EC 2.7.10.1) (Developmentally-regulated Eph-related tyrosine kinase) (ELK-related tyrosine kinase) (EPH tyrosine kinase 3) (EPH-like kinase 5) (EK5) (hEK5) (Renal carcinoma antigen NY-REN-47) (Tyrosine-protein kinase TYRO5) (Tyrosine-protein kinase receptor EPH-3) [Cleaved into: EphB2/CTF1; EphB2/CTF2]	EPHB2 DRT EPHT3 EPTH3 ERK HEK5 TYRO5	2	2	20	9	20	8	20	8	-0.171836	-0.290562	0.246021	0.103794	-0.417857	-0.486711	0.0655429	0.0945263	0.10158	0.552123	0.0158531	0.129936	0	0	0	0	-1	0	0.842197	0.679007	0.512371	0.882846	0.161353	0.37906	0	0	0	0	0	0
sp|P29350|PTN6_HUMAN	P29350	Tyrosine-protein phosphatase non-receptor type 6 (EC 3.1.3.48) (Hematopoietic cell protein-tyrosine phosphatase) (Protein-tyrosine phosphatase 1C) (PTP-1C) (Protein-tyrosine phosphatase SHP-1) (SH-PTP1)	PTPN6 HCP PTP1C	7	6	16	14	16	14	16	13	0.169344	0.149039	0.0343979	-0.0624967	0.134946	0.274057	0.592806	0.617045	0.877774	0.818618	0.658926	0.420399	0	0	0	0	0	0	0.950556	0.912679	0.974379	0.984025	0.869712	0.647891	0	0	0	0	0	0
sp|P29401|TKT_HUMAN	P29401	Transketolase (TK) (EC 2.2.1.1)	TKT	22	16	32	29	32	29	32	29	0.0863861	0.155162	-0.140277	-0.111828	0.226663	0.26699	0.449807	0.200018	0.10857	0.182372	0.0885258	0.0385485	0	0	0	0	0	1	0.937452	0.70807	0.516776	0.643216	0.423649	0.208754	0	0	0	0	0	0
sp|P29622|KAIN_HUMAN	P29622	Kallistatin (Kallikrein inhibitor) (Peptidase inhibitor 4) (PI-4) (Serpin A4)	SERPINA4 KST PI4	43	4	32	29	32	29	32	29	-0.0115662	0.00840405	-0.121651	-0.354803	0.110085	0.363207	0.883496	0.919956	0.154946	0.00329149	0.25253	0.00393385	0	0	0	-1	0	1	0.978043	0.995565	0.609056	0.0399289	0.637162	0.0471669	0	0	0	-1	0	1
sp|P29622|KAIN_HUMAN	P29622	Kallistatin (Kallikrein inhibitor) (Peptidase inhibitor 4) (PI-4) (Serpin A4)	SERPINA4 KST PI4	43	3	32	29	32	29	32	29	0.0317116	-0.0969291	0.279521	0.0246025	-0.24781	-0.121532	0.771201	0.559084	0.00452943	0.839439	0.0373728	0.536515	0	0	1	0	-1	0	0.963456	0.895079	0.0566651	0.98743	0.264028	0.739961	0	0	0	0	0	0
sp|P29622|KAIN_HUMAN	P29622	Kallistatin (Kallikrein inhibitor) (Peptidase inhibitor 4) (PI-4) (Serpin A4)	SERPINA4 KST PI4	43	3	32	29	32	29	32	29	-0.0445428	0.00977531	-0.262242	-0.38518	0.217699	0.394955	0.573	0.911108	0.0108657	0.00423295	0.0649363	0.00226948	0	0	-1	-1	0	1	0.950556	0.99386	0.0989625	0.0479601	0.373151	0.0305742	0	0	0	-1	0	1
sp|P30040|ERP29_HUMAN	P30040	Endoplasmic reticulum resident protein 29 (ERp29) (Endoplasmic reticulum resident protein 28) (ERp28) (Endoplasmic reticulum resident protein 31) (ERp31)	ERP29 C12orf8 ERP28	1	1	7	6	9	4	7	4	0.255447	0.242094	0.0274205	0.0334764	0.238031	0.201595	0.341978	0.497394	0.902309	0.942462	0.364711	0.806017	0	0	0	0	0	0	0.935946	0.86659	0.974897	0.998736	0.726541	0.91234	0	0	0	0	0	0
sp|P30041|PRDX6_HUMAN	P30041	Peroxiredoxin-6 (EC 1.11.1.27) (1-Cys peroxiredoxin) (1-Cys PRX) (24 kDa protein) (Acidic calcium-independent phospholipase A2) (aiPLA2) (EC 3.1.1.4) (Antioxidant protein 2) (Glutathione-dependent peroxiredoxin) (Liver 2D page spot 40) (Lysophosphatidylcholine acyltransferase 5) (LPC acyltransferase 5) (LPCAT-5) (Lyso-PC acyltransferase 5) (EC 2.3.1.23) (Non-selenium glutathione peroxidase) (NSGPx) (Red blood cells page spot 12)	PRDX6 AOP2 KIAA0106	5	2	16	10	16	11	15	9	0.362932	0.93841	0.0799884	0.237887	0.30365	0.541996	0.21693	0.00113158	0.603837	0.301676	0.322589	0.0925059	0	1	0	0	0	0	0.901937	0.0773719	0.902	0.751676	0.688151	0.322044	0	0	0	0	0	0
sp|P30043|BLVRB_HUMAN	P30043	Flavin reductase (NADPH) (FR) (EC 1.5.1.30) (Biliverdin reductase B) (BVR-B) (EC 1.3.1.24) (Biliverdin-IX beta-reductase) (Green heme-binding protein) (GHBP) (NADPH-dependent diaphorase) (NADPH-flavin reductase) (FLR)	BLVRB FLR	5	5	30	27	30	27	30	27	0.225603	0.311667	-0.147173	-0.0431303	0.372776	0.354797	0.293039	0.0570867	0.2492	0.749198	0.116697	0.0942408	0	0	0	0	0	0	0.92381	0.606165	0.690595	0.962901	0.477832	0.322044	0	0	0	0	0	0
sp|P30044|PRDX5_HUMAN	P30044	Peroxiredoxin-5, mitochondrial (EC 1.11.1.24) (Alu corepressor 1) (Antioxidant enzyme B166) (AOEB166) (Liver tissue 2D-page spot 71B) (PLP) (Peroxiredoxin V) (Prx-V) (Peroxisomal antioxidant enzyme) (TPx type VI) (Thioredoxin peroxidase PMP20) (Thioredoxin-dependent peroxiredoxin 5)	PRDX5 ACR1 SBBI10	3	2	13	14	13	14	13	13	0.112685	0.357034	-0.403817	0.145925	0.516501	0.287039	0.821358	0.318659	0.111925	0.404299	0.401425	0.402494	0	0	0	0	0	0	0.969961	0.777865	0.523045	0.829792	0.755661	0.630832	0	0	0	0	0	0
sp|P30085|KCY_HUMAN	P30085	UMP-CMP kinase (EC 2.7.4.14) (Deoxycytidylate kinase) (CK) (dCMP kinase) (Nucleoside-diphosphate kinase) (EC 2.7.4.6) (Uridine monophosphate/cytidine monophosphate kinase) (UMP/CMP kinase) (UMP/CMPK)	CMPK1 CMK CMPK UCK UMK UMPK	1	1	26	14	24	14	24	13	0.0267106	0.039055	-0.243838	-0.0670527	0.369207	0.364886	0.925756	0.923446	0.299689	0.864206	0.209971	0.478801	0	0	0	0	0	0	0.98858	0.995565	0.742351	0.994639	0.603985	0.693451	0	0	0	0	0	0
sp|P30086|PEBP1_HUMAN	P30086	Phosphatidylethanolamine-binding protein 1 (PEBP-1) (HCNPpp) (Neuropolypeptide h3) (Prostatic-binding protein) (Raf kinase inhibitor protein) (RKIP) [Cleaved into: Hippocampal cholinergic neurostimulating peptide (HCNP)]	PEBP1 PBP PEBP	2	2	11	7	11	7	11	7	0.286681	0.452817	-0.00856387	0.452417	0.295245	0.000400034	0.134204	0.0582892	0.96149	0.177673	0.340738	0.999052	0	0	0	0	0	0	0.867729	0.606165	0.990963	0.635178	0.706831	0.999052	0	0	0	0	0	0
sp|P30101|PDIA3_HUMAN	P30101	Protein disulfide-isomerase A3 (EC 5.3.4.1) (58 kDa glucose-regulated protein) (58 kDa microsomal protein) (p58) (Disulfide isomerase ER-60) (Endoplasmic reticulum resident protein 57) (ER protein 57) (ERp57) (Endoplasmic reticulum resident protein 60) (ER protein 60) (ERp60)	PDIA3 ERP57 ERP60 GRP58	22	19	32	29	32	29	32	29	-0.0367276	0.297523	-0.0543787	-0.0686774	0.0176512	0.366201	0.794037	0.0684463	0.502416	0.548036	0.892213	0.0528271	0	0	0	0	0	0	0.963456	0.632323	0.851122	0.882846	0.973426	0.240146	0	0	0	0	0	0
sp|P30153|2AAA_HUMAN	P30153	Serine/threonine-protein phosphatase 2A 65 kDa regulatory subunit A alpha isoform (Medium tumor antigen-associated 61 kDa protein) (PP2A subunit A isoform PR65-alpha) (PP2A subunit A isoform R1-alpha)	PPP2R1A	1	1	15	12	15	11	15	11	0.43803	0.802367	-0.112092	0.226618	0.550122	0.635598	0.256771	0.0345021	0.700061	0.449841	0.26594	0.256024	0	1	0	0	0	0	0.908282	0.481826	0.929116	0.835814	0.642705	0.514193	0	0	0	0	0	0
sp|P30530|UFO_HUMAN	P30530	Tyrosine-protein kinase receptor UFO (EC 2.7.10.1) (AXL oncogene)	AXL UFO	4	4	29	28	29	28	29	28	0.051268	-0.0491064	0.0708859	0.00957446	-0.0196179	-0.0586809	0.533172	0.461489	0.392648	0.893581	0.828677	0.483986	0	0	0	0	0	0	0.950349	0.858708	0.799143	0.998736	0.952057	0.696789	0	0	0	0	0	0
sp|P30740|ILEU_HUMAN	P30740	Leukocyte elastase inhibitor (LEI) (Monocyte/neutrophil elastase inhibitor) (EI) (M/NEI) (Peptidase inhibitor 2) (PI-2) (Serpin B1)	SERPINB1 ELANH2 MNEI PI2	8	5	21	21	21	21	21	21	0.0521033	-0.0510076	0.0114739	0.111091	0.0406294	-0.162099	0.839868	0.82822	0.944422	0.618739	0.882961	0.565728	0	0	0	0	0	0	0.97346	0.979121	0.989242	0.915518	0.968221	0.762945	0	0	0	0	0	0
sp|P31146|COR1A_HUMAN	P31146	Coronin-1A (Coronin-like protein A) (Clipin-A) (Coronin-like protein p57) (Tryptophan aspartate-containing coat protein) (TACO)	CORO1A CORO1	13	7	31	24	30	25	30	24	0.0358224	0.378287	-0.120669	-0.14042	0.151878	0.495314	0.870218	0.104192	0.442814	0.343341	0.427352	0.0451322	0	0	0	0	0	1	0.974936	0.682056	0.822301	0.778024	0.775551	0.225829	0	0	0	0	0	0
sp|P31150|GDIA_HUMAN	P31150	Rab GDP dissociation inhibitor alpha (Rab GDI alpha) (Guanosine diphosphate dissociation inhibitor 1) (GDI-1) (Oligophrenin-2) (Protein XAP-4)	GDI1 GDIL OPHN2 RABGDIA XAP4	5	5	25	16	24	16	24	16	0.0410331	0.293899	-0.0627616	-0.103689	0.0969142	0.397588	0.720848	0.252841	0.46229	0.517858	0.488958	0.101251	0	0	0	0	0	0	0.961841	0.737936	0.83905	0.870897	0.797879	0.333818	0	0	0	0	0	0
sp|P31939|PUR9_HUMAN	P31939	Bifunctional purine biosynthesis protein ATIC (AICAR transformylase/inosine monophosphate cyclohydrolase) (ATIC) [Cleaved into: Bifunctional purine biosynthesis protein ATIC, N-terminally processed] [Includes: Phosphoribosylaminoimidazolecarboxamide formyltransferase (EC 2.1.2.3) (5-aminoimidazole-4-carboxamide ribonucleotide formyltransferase) (AICAR formyltransferase) (AICAR transformylase); Inosine 5'-monophosphate cyclohydrolase (IMP cyclohydrolase) (EC 3.5.4.10) (IMP synthase) (Inosinicase)]	ATIC PURH OK/SW-cl.86	2	2	13	10	13	10	12	10	0.182453	0.938938	-0.029711	-0.00947958	0.186132	0.948417	0.188652	0.0907214	0.859108	0.97321	0.18759	0.149541	0	0	0	0	0	0	0.888515	0.679007	0.966317	0.998736	0.571321	0.400693	0	0	0	0	0	0
sp|P31946|1433B_HUMAN	P31946	14-3-3 protein beta/alpha (Protein 1054) (Protein kinase C inhibitor protein 1) (KCIP-1) [Cleaved into: 14-3-3 protein beta/alpha, N-terminally processed]	YWHAB	5	5	32	29	32	29	32	29	-0.0104777	0.253936	-0.110724	0.113983	0.100246	0.139953	0.955756	0.262632	0.444632	0.521548	0.611655	0.515276	0	0	0	0	0	0	0.991692	0.75181	0.822809	0.870897	0.851063	0.720905	0	0	0	0	0	0
sp|P31948|STIP1_HUMAN	P31948	Stress-induced-phosphoprotein 1 (STI1) (Hsc70/Hsp90-organizing protein) (Hop) (Renal carcinoma antigen NY-REN-11) (Transformation-sensitive protein IEF SSP 3521)	STIP1	1	1	10	4	10	4	10	4	0.175629	1.43128	-0.193666	0.190674	0.369295	1.2406	0.73098	0.0666731	0.598295	0.444099	0.526065	0.0557902	0	0	0	0	0	0	0.961841	0.631232	0.901182	0.835814	0.821144	0.242976	0	0	0	0	0	0
sp|P31949|S10AB_HUMAN	P31949	Protein S100-A11 (Calgizzarin) (Metastatic lymph node gene 70 protein) (MLN 70) (Protein S100-C) (S100 calcium-binding protein A11) [Cleaved into: Protein S100-A11, N-terminally processed]	S100A11 MLN70 S100C	2	1	5	9	5	9	5	9	0.28897	0.220035	0.0422226	0.198223	0.246747	0.0218126	0.194338	0.47993	0.889889	0.443018	0.529874	0.950819	0	0	0	0	0	0	0.890838	0.859997	0.974379	0.835814	0.821144	0.976891	0	0	0	0	0	0
sp|P32004|L1CAM_HUMAN	P32004	Neural cell adhesion molecule L1 (N-CAM-L1) (NCAM-L1) (CD antigen CD171)	L1CAM CAML1 MIC5	9	7	27	25	27	25	27	25	0.145101	0.0505236	0.077186	-0.0732894	0.0679145	0.123813	0.128141	0.559177	0.253597	0.352228	0.535032	0.238837	0	0	0	0	0	0	0.867729	0.895079	0.693782	0.789228	0.821144	0.498895	0	0	0	0	0	0
sp|P32119|PRDX2_HUMAN	P32119	Peroxiredoxin-2 (EC 1.11.1.24) (Natural killer cell-enhancing factor B) (NKEF-B) (PRP) (Thiol-specific antioxidant protein) (TSA) (Thioredoxin peroxidase 1) (Thioredoxin-dependent peroxide reductase 1) (Thioredoxin-dependent peroxiredoxin 2)	PRDX2 NKEFB TDPX1	11	11	32	29	32	29	32	29	0.0831523	0.169322	-0.152377	0.0712903	0.235529	0.0980313	0.684372	0.298311	0.292101	0.655581	0.344823	0.656066	0	0	0	0	0	0	0.957506	0.760692	0.738961	0.924122	0.711534	0.822828	0	0	0	0	0	0
sp|P32942|ICAM3_HUMAN	P32942	Intercellular adhesion molecule 3 (ICAM-3) (CDw50) (ICAM-R) (CD antigen CD50)	ICAM3	10	7	32	29	32	29	32	29	-0.0672571	0.0959403	-0.114365	-0.0135916	0.0471078	0.109532	0.564196	0.135569	0.244067	0.850127	0.573937	0.0807074	0	0	0	0	0	0	0.950349	0.70807	0.690595	0.991383	0.839825	0.296835	0	0	0	0	0	0
sp|P33151|CADH5_HUMAN	P33151	Cadherin-5 (7B4 antigen) (Vascular endothelial cadherin) (VE-cadherin) (CD antigen CD144)	CDH5	27	17	32	29	32	29	32	29	0.0543258	0.0572616	0.0414113	-0.0511448	0.0129145	0.108406	0.509164	0.462187	0.577092	0.493023	0.866969	0.144625	0	0	0	0	0	0	0.950349	0.858708	0.897045	0.863627	0.964613	0.393208	0	0	0	0	0	0
sp|P33908|MA1A1_HUMAN	P33908	Mannosyl-oligosaccharide 1,2-alpha-mannosidase IA (EC 3.2.1.113) (Man(9)-alpha-mannosidase) (Man9-mannosidase) (Mannosidase alpha class 1A member 1) (Processing alpha-1,2-mannosidase IA) (Alpha-1,2-mannosidase IA)	MAN1A1	25	19	32	29	32	29	32	29	0.0742107	0.103329	-0.0667306	-0.0496054	0.140941	0.152934	0.286172	0.083231	0.366819	0.477024	0.14849	0.0873898	0	0	0	0	0	0	0.92381	0.679007	0.789516	0.8524	0.526066	0.309477	0	0	0	0	0	0
sp|P34059|GALNS_HUMAN	P34059	N-acetylgalactosamine-6-sulfatase (EC 3.1.6.4) (Chondroitinsulfatase) (Chondroitinase) (Galactose-6-sulfate sulfatase) (GalN6S) (N-acetylgalactosamine-6-sulfate sulfatase) (GalNAc6S sulfatase)	GALNS	1	1	10	6	10	5	10	5	0.428755	0.276314	0.443008	-0.000141107	-0.0142532	0.431351	0.00888479	0.230485	0.0232106	0.999598	0.920393	0.104549	1	0	1	0	0	0	0.411027	0.722749	0.172073	0.999598	0.98217	0.338794	0	0	0	0	0	0
sp|P34096|RNAS4_HUMAN	P34096	Ribonuclease 4 (RNase 4) (EC 3.1.27.-)	RNASE4 RNS4	10	7	32	29	32	29	32	29	-0.0275631	-0.00519246	-0.0645076	-0.0959609	0.0369445	0.0907684	0.673257	0.937026	0.380129	0.0873513	0.660151	0.31096	0	0	0	0	0	0	0.957506	0.996867	0.795804	0.452193	0.869712	0.564152	0	0	0	0	0	0
sp|P34931|HS71L_HUMAN	P34931	Heat shock 70 kDa protein 1-like (Heat shock 70 kDa protein 1L) (Heat shock 70 kDa protein 1-Hom) (HSP70-Hom)	HSPA1L	5	3	22	18	21	18	21	18	0.104393	0.138837	0.066646	0.104538	-0.0187428	0.0342993	0.579931	0.451513	0.648131	0.555376	0.937524	0.893717	0	0	0	0	0	0	0.950556	0.858708	0.911481	0.883468	0.984236	0.949733	0	0	0	0	0	0
sp|P34932|HSP74_HUMAN	P34932	Heat shock 70 kDa protein 4 (HSP70RY) (Heat shock 70-related protein APG-2)	HSPA4 APG2	1	1	9	7	10	6	8	6	0.35885	0.312628	-0.00495952	-0.0970873	0.539357	0.322741	0.0165917	0.158923	0.972055	0.650536	0.0614115	0.404069	1	0	0	0	0	0	0.603836	0.70807	0.992835	0.924122	0.356305	0.630832	0	0	0	0	0	0
sp|P35052|GPC1_HUMAN	P35052	Glypican-1 [Cleaved into: Secreted glypican-1]	GPC1	3	1	2	2	3	2	2	2	-0.270524	0.371013	0.512471	0.167124	-0.568984	0.203888	0.693158	0.663333	0.226719	0.499488	0.63266	0.738464	0	0	0	0	0	0	0.959312	0.91813	0.68471	0.866104	0.857137	0.873194	0	0	0	0	0	0
sp|P35237|SPB6_HUMAN	P35237	Serpin B6 (Cytoplasmic antiproteinase) (CAP) (Peptidase inhibitor 6) (PI-6) (Placental thrombin inhibitor)	SERPINB6 PI6 PTI	2	1	12	6	12	5	12	5	-0.290459	0.181382	0.0247256	-0.292388	-0.315185	0.235098	0.180452	0.706649	0.883647	0.236442	0.290408	0.582429	0	0	0	0	0	0	0.888515	0.935903	0.974379	0.717851	0.665008	0.774823	0	0	0	0	0	0
sp|P35247|SFTPD_HUMAN	P35247	Pulmonary surfactant-associated protein D (PSP-D) (SP-D) (Collectin-7) (Lung surfactant protein D)	SFTPD COLEC7 PSPD SFTP4	1	1	6	5	6	5	6	5	-0.185906	-0.111251	0.426065	-0.0719544	-0.611971	-0.0392967	0.437475	0.599532	0.360761	0.682049	0.297374	0.806573	0	0	0	0	0	0	0.937452	0.907836	0.783496	0.928732	0.667856	0.91234	0	0	0	0	0	0
sp|P35442|TSP2_HUMAN	P35442	Thrombospondin-2	THBS2 TSP2	1	1	4	2	4	2	4	2	0.0938125	-0.00902942	-0.0967745	0.303392	0.190587	-0.312422	0.690755	0.973641	0.478925	0.733734	0.235338	0.623143	0	0	0	0	0	0	0.959312	0.996867	0.841487	0.958884	0.62402	0.800802	0	0	0	0	0	0
sp|P35443|TSP4_HUMAN	P35443	Thrombospondin-4	THBS4 TSP4	40	3	32	27	32	27	32	27	0.310411	0.12869	-0.0130316	-0.283479	0.323442	0.412169	0.00306979	0.180095	0.912608	0.12235	0.0080727	0.0449925	1	0	0	0	1	1	0.263344	0.70807	0.98036	0.539213	0.11542	0.225829	0	0	0	0	0	0
sp|P35527|K1C9_HUMAN	P35527	Keratin, type I cytoskeletal 9 (Cytokeratin-9) (CK-9) (Keratin-9) (K9)	KRT9	9	7	27	18	27	18	27	18	-0.473706	0.10437	-0.117423	0.0112244	-0.356283	0.0931453	0.0667626	0.793688	0.618108	0.95556	0.330511	0.812568	0	0	0	0	0	0	0.842197	0.97014	0.902003	0.998736	0.691955	0.914806	0	0	0	0	0	0
sp|P35542|SAA4_HUMAN	P35542	Serum amyloid A-4 protein (Constitutively expressed serum amyloid A protein) (C-SAA)	SAA4 CSAA	9	8	32	29	32	29	32	29	-0.0458901	0.148587	-0.173149	-0.119492	0.127259	0.26808	0.66606	0.296544	0.171584	0.435067	0.257101	0.0185873	0	0	0	0	0	1	0.957506	0.760692	0.630192	0.835814	0.639818	0.130329	0	0	0	0	0	0
sp|P35555|FBN1_HUMAN	P35555	Fibrillin-1 [Cleaved into: Asprosin]	FBN1 FBN	19	4	17	17	17	16	17	16	0.373751	0.151782	-0.0672952	-0.0411329	0.441046	0.149577	0.000521841	0.239522	0.624404	0.70734	0.00987775	0.379886	1	0	0	0	1	0	0.089533	0.725462	0.905688	0.949755	0.127561	0.614687	0	0	0	0	0	0
sp|P35579|MYH9_HUMAN	P35579	Myosin-9 (Cellular myosin heavy chain, type A) (Myosin heavy chain 9) (Myosin heavy chain, non-muscle IIa) (Non-muscle myosin heavy chain A) (NMMHC-A) (Non-muscle myosin heavy chain IIa) (NMMHC II-a) (NMMHC-IIA)	MYH9	59	49	32	29	32	29	32	29	-0.116976	0.353427	-0.125986	-0.00770188	0.00900958	0.361129	0.625981	0.147931	0.471623	0.960145	0.97022	0.143943	0	0	0	0	0	0	0.95456	0.70807	0.840828	0.998736	0.991688	0.393137	0	0	0	0	0	0
sp|P35580|MYH10_HUMAN	P35580	Myosin-10 (Cellular myosin heavy chain, type B) (Myosin heavy chain 10) (Myosin heavy chain, non-muscle IIb) (Non-muscle myosin heavy chain B) (NMMHC-B) (Non-muscle myosin heavy chain IIb) (NMMHC II-b) (NMMHC-IIB)	MYH10	12	9	26	27	26	27	26	27	-0.0878563	0.552214	-0.240394	-0.0294361	0.152538	0.58165	0.772645	0.0960054	0.287616	0.898273	0.641	0.133464	0	0	0	0	0	0	0.963456	0.679007	0.733137	0.998736	0.862084	0.384143	0	0	0	0	0	0
sp|P35590|TIE1_HUMAN	P35590	Tyrosine-protein kinase receptor Tie-1 (EC 2.7.10.1)	TIE1 TIE	11	6	31	29	31	29	31	29	0.0756074	-0.0536189	0.0711884	-0.0409552	0.00441898	-0.0126637	0.377426	0.561714	0.321804	0.61995	0.96626	0.902345	0	0	0	0	0	0	0.937452	0.895079	0.756334	0.915518	0.990316	0.955752	0	0	0	0	0	0
sp|P35749|MYH11_HUMAN	P35749	Myosin-11 (Myosin heavy chain 11) (Myosin heavy chain, smooth muscle isoform) (SMMHC)	MYH11 KIAA0866	6	5	29	25	30	24	29	24	0.00311942	0.67157	-0.0931543	-0.0326819	0.0362901	0.722628	0.990872	0.0513049	0.719778	0.886098	0.910927	0.0577352	0	0	0	0	0	0	0.996535	0.586831	0.929116	0.998736	0.978067	0.248117	0	0	0	0	0	0
sp|P35754|GLRX1_HUMAN	P35754	Glutaredoxin-1 (Thioltransferase-1) (TTase-1)	GLRX GRX	1	1	9	2	8	2	8	2	0.510338	0.571598	0.00445417	-0.0685137	0.427249	0.640111	0.0472154	0.0611975	0.990567	0.795879	0.414884	0.246839	1	0	0	0	0	0	0.842197	0.617632	0.99849	0.97365	0.767577	0.508521	0	0	0	0	0	0
sp|P35813|PPM1A_HUMAN	P35813	Protein phosphatase 1A (EC 3.1.3.16) (Protein phosphatase 2C isoform alpha) (PP2C-alpha) (Protein phosphatase IA)	PPM1A PPPM1A	1	1	2	4	2	4	2	4	0.0129749	0.335863	-0.133261	0.179064	0.146236	0.156799	0.913494	0.0311934	0.682156	0.503187	0.506941	0.562918	0	1	0	0	0	0	0.98823	0.445991	0.926492	0.866242	0.807473	0.762642	0	0	0	0	0	0
sp|P35858|ALS_HUMAN	P35858	Insulin-like growth factor-binding protein complex acid labile subunit (ALS)	IGFALS ALS	46	9	32	29	32	29	32	29	0.000497154	0.252598	-0.0788503	0.010539	0.0793474	0.242059	0.994876	0.00219138	0.348263	0.901062	0.388142	0.0278458	0	1	0	0	0	1	0.996535	0.0877283	0.77313	0.998736	0.748258	0.174802	0	0	0	0	0	0
sp|P35908|K22E_HUMAN	P35908	Keratin, type II cytoskeletal 2 epidermal (Cytokeratin-2e) (CK-2e) (Epithelial keratin-2e) (Keratin-2 epidermis) (Keratin-2e) (K2e) (Type-II keratin Kb2)	KRT2 KRT2A KRT2E	6	5	15	15	15	15	15	15	0.10804	-0.220731	0.201271	-0.0169721	-0.0932309	-0.203759	0.632462	0.372961	0.523354	0.926945	0.767472	0.530832	0	0	0	0	0	0	0.95456	0.812933	0.861025	0.998736	0.924508	0.734966	0	0	0	0	0	0
sp|P35916|VGFR3_HUMAN	P35916	Vascular endothelial growth factor receptor 3 (VEGFR-3) (EC 2.7.10.1) (Fms-like tyrosine kinase 4) (FLT-4) (Tyrosine-protein kinase receptor FLT4)	FLT4 VEGFR3	9	5	31	29	31	28	31	28	0.0174421	-0.074217	0.219527	0.0365646	-0.202085	-0.0928412	0.884732	0.36822	0.0155472	0.60069	0.156344	0.434442	0	0	1	0	0	0	0.978043	0.81035	0.12797	0.902941	0.537707	0.659268	0	0	0	0	0	0
sp|P35968|VGFR2_HUMAN	P35968	Vascular endothelial growth factor receptor 2 (VEGFR-2) (EC 2.7.10.1) (Fetal liver kinase 1) (FLK-1) (Kinase insert domain receptor) (KDR) (Protein-tyrosine kinase receptor flk-1) (CD antigen CD309)	KDR FLK1 VEGFR2	2	2	6	12	5	10	5	10	0.253293	-0.0311182	-0.248358	0.162071	0.489706	-0.158665	0.518001	0.774911	0.542733	0.435869	0.564079	0.487482	0	0	0	0	0	0	0.950349	0.965423	0.865836	0.835814	0.833282	0.697483	0	0	0	0	0	0
sp|P36871|PGM1_HUMAN	P36871	Phosphoglucomutase-1 (PGM 1) (EC 5.4.2.2) (Glucose phosphomutase 1)	PGM1	3	2	9	8	8	8	8	8	-0.131946	0.0423762	-0.154775	-0.22538	-0.0255008	0.267756	0.67185	0.929396	0.477473	0.567384	0.92463	0.350263	0	0	0	0	0	0	0.957506	0.996867	0.840828	0.88766	0.98217	0.592973	0	0	0	0	0	0
sp|P36955|PEDF_HUMAN	P36955	Pigment epithelium-derived factor (PEDF) (Cell proliferation-inducing gene 35 protein) (EPC-1) (Serpin F1)	SERPINF1 PEDF PIG35	48	7	32	29	32	29	32	29	0.0370567	0.0747984	-0.1175	-0.205882	0.154556	0.28068	0.654176	0.285451	0.178039	0.0121882	0.0737632	0.00496001	0	0	0	-1	0	1	0.957506	0.756791	0.635851	0.10843	0.392795	0.0553645	0	0	0	0	0	0
sp|P36955|PEDF_HUMAN	P36955	Pigment epithelium-derived factor (PEDF) (Cell proliferation-inducing gene 35 protein) (EPC-1) (Serpin F1)	SERPINF1 PEDF PIG35	48	6	32	29	32	29	32	29	-0.00381034	0.0646517	-0.292915	-0.357292	0.289105	0.421943	0.962899	0.375026	0.00396619	0.000662714	0.00100637	0.000143797	0	0	-1	-1	1	1	0.991692	0.813008	0.0512193	0.0156063	0.0420763	0.00821013	0	0	0	-1	1	1
sp|P36980|FHR2_HUMAN	P36980	Complement factor H-related protein 2 (FHR-2) (DDESK59) (H factor-like 3) (H factor-like protein 2)	CFHR2 CFHL2 FHR2 HFL3	28	4	32	29	32	29	32	29	-0.0945609	-0.0911943	-0.229357	-0.428451	0.134796	0.337256	0.426396	0.611131	0.0620603	0.0132199	0.160111	0.00105306	0	0	0	-1	0	1	0.937452	0.908225	0.368982	0.114379	0.538311	0.0174747	0	0	0	0	0	1
sp|P37802|TAGL2_HUMAN	P37802	Transgelin-2 (Epididymis tissue protein Li 7e) (SM22-alpha homolog)	TAGLN2 KIAA0120 CDABP0035	20	18	32	29	32	29	32	29	-0.224327	0.358924	-0.234432	0.00350299	0.0101053	0.355421	0.407919	0.197214	0.227477	0.987067	0.967177	0.225694	0	0	0	0	0	0	0.937452	0.70807	0.68471	0.998736	0.990316	0.493809	0	0	0	0	0	0
sp|P37837|TALDO_HUMAN	P37837	Transaldolase (EC 2.2.1.2)	TALDO1 TAL TALDO TALDOR	8	3	32	28	32	28	32	28	0.131383	0.198582	-0.325034	-0.240249	0.456418	0.438831	0.308327	0.190053	0.00340823	0.0369756	0.00519608	0.010497	0	0	-1	-1	1	1	0.929735	0.70807	0.0459919	0.253758	0.0907714	0.0886331	0	0	-1	0	0	0
sp|P37840|SYUA_HUMAN	P37840	Alpha-synuclein (Non-A beta component of AD amyloid) (Non-A4 component of amyloid precursor) (NACP)	SNCA NACP PARK1	1	1	4	2	4	2	4	2	0.381845	0.558898	0.00408811	0.00790919	0.377757	0.550989	0.16779	0.271951	0.982294	0.979141	0.165116	0.0151486	0	0	0	0	0	1	0.879983	0.754303	0.995557	0.998736	0.540339	0.11352	0	0	0	0	0	0
sp|P38606|VATA_HUMAN	P38606	V-type proton ATPase catalytic subunit A (V-ATPase subunit A) (EC 7.1.2.2) (V-ATPase 69 kDa subunit) (Vacuolar ATPase isoform VA68) (Vacuolar proton pump subunit alpha)	ATP6V1A ATP6A1 ATP6V1A1 VPP2	1	1	4	3	7	3	2	3	0.649281	-0.432685	-0.216646	-1.19098	-0.558582	0.758293	0.178477	0.471837	0.654211	0.260955	0.153707	0.256818	0	0	0	0	0	0	0.888515	0.859997	0.912631	0.740916	0.533531	0.514433	0	0	0	0	0	0
sp|P39059|COFA1_HUMAN	P39059	Collagen alpha-1(XV) chain [Cleaved into: Restin (Endostatin-XV) (Related to endostatin) (Restin-I); Restin-2 (Restin-II); Restin-3 (Restin-III); Restin-4 (Restin-IV)]	COL15A1	4	4	27	22	27	22	27	22	0.0661344	-0.0276355	-0.0902974	-0.00829323	0.156432	-0.0193423	0.515476	0.720699	0.245376	0.914126	0.143561	0.825498	0	0	0	0	0	0	0.950349	0.939418	0.690595	0.998736	0.517767	0.919009	0	0	0	0	0	0
sp|P39060|COIA1_HUMAN	P39060	Collagen alpha-1(XVIII) chain [Cleaved into: Endostatin; Non-collagenous domain 1 (NC1)]	COL18A1	10	3	32	29	32	29	32	29	-0.0178677	-0.144751	-0.0695321	-0.271073	0.0516644	0.126322	0.78793	0.1299	0.316515	0.000124246	0.465013	0.17738	0	0	0	-1	0	0	0.963456	0.70807	0.752666	0.00746098	0.786427	0.433532	0	0	0	-1	0	0
sp|P39687|AN32A_HUMAN	P39687	Acidic leucine-rich nuclear phosphoprotein 32 family member A (Acidic nuclear phosphoprotein pp32) (pp32) (Leucine-rich acidic nuclear protein) (LANP) (Mapmodulin) (Potent heat-stable protein phosphatase 2A inhibitor I1PP2A) (Putative HLA-DR-associated protein I) (PHAPI)	ANP32A C15orf1 LANP MAPM PHAP1	1	1	5	6	5	5	4	4	0.444033	0.786232	-0.344841	-0.598877	0.328742	1.39873	0.609619	0.48325	0.396828	0.522734	0.322186	0.207207	0	0	0	0	0	0	0.95456	0.859997	0.799143	0.870897	0.688151	0.469644	0	0	0	0	0	0
sp|P40121|CAPG_HUMAN	P40121	Macrophage-capping protein (Actin regulatory protein CAP-G)	CAPG AFCP MCP	1	1	2	2	2	2	2	2	0.0673426	0.1081	0.446723	0.220342	-0.379381	-0.112242	0.352939	0.628464	0.404273	0.0354998	0.492773	0.638593	0	0	0	1	0	0	0.935946	0.912679	0.799143	0.246447	0.799767	0.811095	0	0	0	0	0	0
sp|P40189|IL6RB_HUMAN	P40189	Interleukin-6 receptor subunit beta (IL-6 receptor subunit beta) (IL-6R subunit beta) (IL-6R-beta) (IL-6RB) (CDw130) (Interleukin-6 signal transducer) (Membrane glycoprotein 130) (gp130) (Oncostatin-M receptor subunit alpha) (CD antigen CD130)	IL6ST	8	6	32	29	32	29	32	29	0.0145914	0.100304	0.0496914	0.143231	-0.0351	-0.0429271	0.819061	0.200172	0.483874	0.0859234	0.698601	0.706172	0	0	0	0	0	0	0.969155	0.70807	0.841552	0.450629	0.893524	0.853528	0	0	0	0	0	0
sp|P40197|GPV_HUMAN	P40197	Platelet glycoprotein V (GPV) (Glycoprotein 5) (CD antigen CD42d)	GP5	11	10	32	29	32	29	32	29	-0.170897	0.279986	-0.111328	0.145484	-0.0595692	0.134502	0.373803	0.135284	0.460615	0.210239	0.805827	0.447413	0	0	0	0	0	0	0.937452	0.70807	0.838179	0.696857	0.942037	0.667126	0	0	0	0	0	0
sp|P40227|TCPZ_HUMAN	P40227	T-complex protein 1 subunit zeta (TCP-1-zeta) (Acute morphine dependence-related protein 2) (CCT-zeta-1) (HTR3) (Tcp20)	CCT6A CCT6 CCTZ	1	1	4	9	3	8	3	7	-0.781575	0.633515	-0.533342	0.375374	0.309107	-0.327191	0.263056	0.289076	0.251885	0.280189	0.531812	0.361238	0	0	0	0	0	0	0.915741	0.76005	0.69225	0.751676	0.821144	0.602398	0	0	0	0	0	0
sp|P40306|PSB10_HUMAN	P40306	Proteasome subunit beta type-10 (EC 3.4.25.1) (Low molecular mass protein 10) (Macropain subunit MECl-1) (Multicatalytic endopeptidase complex subunit MECl-1) (Proteasome MECl-1) (Proteasome subunit beta-2i)	PSMB10 LMP10 MECL1	2	1	12	8	12	7	12	7	0.00222659	-0.149676	0.386091	0.182768	-0.383865	-0.248746	0.992325	0.401041	0.0222248	0.290383	0.179758	0.317064	0	0	1	0	0	0	0.996535	0.833698	0.167581	0.751676	0.557853	0.567402	0	0	0	0	0	0
sp|P40925|MDHC_HUMAN	P40925	Malate dehydrogenase, cytoplasmic (EC 1.1.1.37) (Cytosolic malate dehydrogenase) (Diiodophenylpyruvate reductase) (EC 1.1.1.96)	MDH1 MDHA	6	5	26	20	27	18	26	18	0.204157	0.174702	-0.120102	-0.0987521	0.337635	0.303409	0.158577	0.357759	0.345023	0.435532	0.0898533	0.177535	0	0	0	0	0	0	0.87698	0.809361	0.772285	0.835814	0.424941	0.433532	0	0	0	0	0	0
sp|P40967|PMEL_HUMAN	P40967	Melanocyte protein PMEL (ME20-M) (ME20M) (Melanocyte protein Pmel 17) (Melanocytes lineage-specific antigen GP100) (Melanoma-associated ME20 antigen) (P1) (P100) (Premelanosome protein) (Silver locus protein homolog) [Cleaved into: M-alpha (95 kDa melanocyte-specific secreted glycoprotein) (P26) (Secreted melanoma-associated ME20 antigen) (ME20-S) (ME20S); M-beta]	PMEL D12S53E PMEL17 SILV	3	2	25	18	25	18	25	18	0.144177	0.0591807	0.192488	-0.13967	-0.0483111	0.198851	0.277084	0.69198	0.0185159	0.180535	0.649792	0.13226	0	0	1	0	0	0	0.92381	0.932736	0.147269	0.641486	0.866782	0.38212	0	0	0	0	0	0
sp|P41222|PTGDS_HUMAN	P41222	Prostaglandin-H2 D-isomerase (EC 5.3.99.2) (Beta-trace protein) (Cerebrin-28) (Glutathione-independent PGD synthase) (Lipocalin-type prostaglandin-D synthase) (L-PGDS) (Prostaglandin-D2 synthase) (PGD2 synthase) (PGDS) (PGDS2)	PTGDS PDS	13	6	32	28	32	27	32	27	0.0381726	-0.0922911	-0.0161223	-0.0398282	0.0542949	-0.0329055	0.698786	0.321902	0.852802	0.662356	0.646752	0.789795	0	0	0	0	0	0	0.959312	0.782981	0.965941	0.925798	0.866782	0.901013	0	0	0	0	0	0
sp|P41226|UBA7_HUMAN	P41226	Ubiquitin-like modifier-activating enzyme 7 (Ubiquitin-activating enzyme 7) (D8) (Ubiquitin-activating enzyme E1 homolog)	UBA7 UBE1L UBE2	1	1	4	4	4	4	4	4	0.0965356	1.81948	0.125009	0.324758	-0.0284733	1.49473	0.631773	0.131106	0.597188	0.337439	0.924991	0.105396	0	0	0	0	0	0	0.95456	0.70807	0.901182	0.771987	0.98217	0.339703	0	0	0	0	0	0
sp|P41240|CSK_HUMAN	P41240	Tyrosine-protein kinase CSK (EC 2.7.10.2) (C-Src kinase) (Protein-tyrosine kinase CYL)	CSK	1	1	8	4	6	3	6	3	1.43287	1.60734	0.239814	-0.691471	1.08691	2.07439	0.119911	0.146999	0.668245	0.651064	0.2296	0.0086579	0	0	0	0	0	1	0.867729	0.70807	0.91761	0.924122	0.6217	0.0792429	0	0	0	0	0	0
sp|P41250|SYG_HUMAN	P41250	Glycine--tRNA ligase (EC 6.1.1.14) (Diadenosine tetraphosphate synthetase) (Ap4A synthetase) (EC 2.7.7.-) (Glycyl-tRNA synthetase) (GlyRS) (Glycyl-tRNA synthetase 1)	GARS1 GARS	1	1	3	2	3	3	3	2	0.0819954	-0.00400391	0.196549	-0.0334145	-0.114554	0.139239	0.914016	0.972422	0.643357	0.905671	0.919683	0.820308	0	0	0	0	0	0	0.98823	0.996867	0.906573	0.998736	0.98217	0.916635	0	0	0	0	0	0
sp|P42785|PCP_HUMAN	P42785	Lysosomal Pro-X carboxypeptidase (EC 3.4.16.2) (Angiotensinase C) (Lysosomal carboxypeptidase C) (Proline carboxypeptidase) (Prolylcarboxypeptidase) (PRCP)	PRCP PCP	7	7	32	29	32	29	32	29	0.0207596	0.14919	0.11585	0.00449711	-0.0950907	0.144692	0.794541	0.134565	0.211486	0.96704	0.269639	0.196485	0	0	0	0	0	0	0.963456	0.70807	0.664522	0.998736	0.642705	0.457955	0	0	0	0	0	0
sp|P43034|LIS1_HUMAN	P43034	Platelet-activating factor acetylhydrolase IB subunit beta (Lissencephaly-1 protein) (LIS-1) (PAF acetylhydrolase 45 kDa subunit) (PAF-AH 45 kDa subunit) (PAF-AH alpha) (PAFAH alpha)	PAFAH1B1 LIS1 MDCR MDS PAFAHA	1	1	4	8	4	9	4	8	1.17398	0.173544	-0.208912	-0.475333	1.38289	0.633533	0.158325	0.738654	0.494541	0.158501	0.218935	0.135696	0	0	0	0	0	0	0.87698	0.948795	0.848491	0.594874	0.615786	0.384632	0	0	0	0	0	0
sp|P43121|MUC18_HUMAN	P43121	Cell surface glycoprotein MUC18 (Cell surface glycoprotein P1H12) (Melanoma cell adhesion molecule) (Melanoma-associated antigen A32) (Melanoma-associated antigen MUC18) (S-endo 1 endothelial-associated antigen) (CD antigen CD146)	MCAM MUC18	21	15	32	29	32	29	32	29	0.0748334	0.0749751	0.00249867	-0.0561192	0.0723347	0.131094	0.309	0.348725	0.975172	0.434662	0.413333	0.126948	0	0	0	0	0	0	0.929735	0.805422	0.992835	0.835814	0.767502	0.372154	0	0	0	0	0	0
sp|P43251|BTD_HUMAN	P43251	Biotinidase (Biotinase) (EC 3.5.1.12)	BTD	21	3	31	28	31	28	31	28	0.0779343	0.0139727	0.272855	0.226133	-0.194921	-0.21216	0.355557	0.912902	0.00205218	0.101212	0.0758998	0.138761	0	0	1	0	0	0	0.935946	0.994537	0.0357198	0.498777	0.393298	0.385125	0	0	1	0	0	0
sp|P43652|AFAM_HUMAN	P43652	Afamin (Alpha-albumin) (Alpha-Alb)	AFM ALB2 ALBA	160	10	32	29	32	29	32	29	0.112029	0.211121	0.0240332	-0.00368894	0.0879955	0.21481	0.165757	0.00674675	0.779047	0.959162	0.432874	0.0342521	0	1	0	0	0	1	0.87698	0.184156	0.945087	0.998736	0.776674	0.198397	0	0	0	0	0	0
sp|P43652|AFAM_HUMAN	P43652	Afamin (Alpha-albumin) (Alpha-Alb)	AFM ALB2 ALBA	160	9	32	29	32	29	32	29	-0.0219033	0.0616521	0.301451	0.188476	-0.323355	-0.126823	0.808137	0.437689	0.000293289	0.0128237	0.00202012	0.0677673	0	0	1	1	-1	0	0.963456	0.850589	0.0117413	0.112418	0.0564224	0.273579	0	0	1	0	0	0
sp|P43652|AFAM_HUMAN	P43652	Afamin (Alpha-albumin) (Alpha-Alb)	AFM ALB2 ALBA	160	6	32	29	32	29	32	29	-0.0426484	-0.0218308	0.473997	0.323196	-0.516645	-0.345027	0.680043	0.890414	3.32372e-05	0.0001007	5.11451e-05	0.0373909	0	0	1	1	-1	-1	0.957506	0.99097	0.00491377	0.00708719	0.00767816	0.206598	0	0	1	1	-1	0
sp|P43652|AFAM_HUMAN	P43652	Afamin (Alpha-albumin) (Alpha-Alb)	AFM ALB2 ALBA	160	6	32	29	32	29	32	29	0.00263693	0.111179	-0.084724	-0.257014	0.0873609	0.368193	0.975985	0.170809	0.341917	0.00297377	0.512129	0.000511907	0	0	0	-1	0	1	0.992513	0.70807	0.772285	0.0368196	0.810485	0.0133376	0	0	0	-1	0	1
sp|P45877|PPIC_HUMAN	P45877	Peptidyl-prolyl cis-trans isomerase C (PPIase C) (EC 5.2.1.8) (Cyclophilin C) (Rotamase C)	PPIC CYPC	1	1	10	7	11	7	10	7	-0.259451	-0.0547074	-0.173986	-0.434528	-0.0702893	0.379821	0.228064	0.791275	0.334136	0.0177997	0.816579	0.0407352	0	0	0	-1	0	1	0.901937	0.97014	0.768384	0.144442	0.946347	0.213282	0	0	0	0	0	0
sp|P45974|UBP5_HUMAN	P45974	Ubiquitin carboxyl-terminal hydrolase 5 (EC 3.4.19.12) (Deubiquitinating enzyme 5) (Isopeptidase T) (Ubiquitin thioesterase 5) (Ubiquitin-specific-processing protease 5)	USP5 ISOT	2	2	16	8	16	8	16	8	0.0972335	0.159078	0.043063	-0.0596513	0.0541704	0.21873	0.731925	0.629665	0.721564	0.763097	0.863067	0.550985	0	0	0	0	0	0	0.961841	0.912826	0.929116	0.966937	0.962647	0.753037	0	0	0	0	0	0
sp|P46531|NOTC1_HUMAN	P46531	Neurogenic locus notch homolog protein 1 (Notch 1) (hN1) (Translocation-associated notch protein TAN-1) [Cleaved into: Notch 1 extracellular truncation (NEXT); Notch 1 intracellular domain (NICD)]	NOTCH1 TAN1	6	6	30	26	30	26	30	26	-0.0557817	-0.0430533	0.0187605	-0.0987932	-0.0745421	0.05574	0.472639	0.618257	0.811926	0.310649	0.391113	0.601428	0	0	0	0	0	0	0.947646	0.912679	0.961279	0.751676	0.751647	0.783817	0	0	0	0	0	0
sp|P46940|IQGA1_HUMAN	P46940	Ras GTPase-activating-like protein IQGAP1 (p195)	IQGAP1 KIAA0051	1	1	9	6	9	6	9	6	0.582486	0.788276	0.611817	-0.112046	-0.0293306	0.900322	0.0955687	0.0480599	0.0145003	0.782377	0.924302	0.0879471	0	1	1	0	0	0	0.867729	0.5772	0.122121	0.972333	0.98217	0.309477	0	0	0	0	0	0
sp|P47756|CAPZB_HUMAN	P47756	F-actin-capping protein subunit beta (CapZ beta)	CAPZB	2	2	18	17	18	18	18	17	-0.12608	0.18735	-0.207578	-0.131812	0.0814972	0.299331	0.723467	0.408114	0.364543	0.571378	0.817121	0.314307	0	0	0	0	0	0	0.961841	0.838252	0.787439	0.890889	0.946347	0.564152	0	0	0	0	0	0
sp|P48059|LIMS1_HUMAN	P48059	LIM and senescent cell antigen-like-containing domain protein 1 (Particularly interesting new Cys-His protein 1) (PINCH-1) (Renal carcinoma antigen NY-REN-48)	LIMS1 PINCH PINCH1	8	5	29	26	30	26	29	26	-0.106594	0.486318	-0.289094	-0.019141	0.196122	0.505459	0.700516	0.095965	0.169304	0.928576	0.480323	0.123126	0	0	0	0	0	0	0.959312	0.679007	0.630192	0.998736	0.793107	0.369069	0	0	0	0	0	0
sp|P48163|MAOX_HUMAN	P48163	NADP-dependent malic enzyme (NADP-ME) (EC 1.1.1.40) (Malic enzyme 1)	ME1	2	1	9	6	9	7	8	6	0.335627	0.00277807	0.0243585	-0.126137	0.30396	0.0564189	0.204709	0.986682	0.889864	0.218997	0.321147	0.780971	0	0	0	0	0	0	0.896039	0.997222	0.974379	0.703249	0.687518	0.895872	0	0	0	0	0	0
sp|P48357|LEPR_HUMAN	P48357	Leptin receptor (LEP-R) (HuB219) (OB receptor) (OB-R) (CD antigen CD295)	LEPR DB OBR	4	2	17	14	17	15	17	14	0.0686081	-0.0149698	0.102867	0.0135871	-0.0342587	-0.0479853	0.537714	0.927206	0.265159	0.899854	0.773206	0.834371	0	0	0	0	0	0	0.950349	0.996867	0.709555	0.998736	0.928745	0.919376	0	0	0	0	0	0
sp|P48426|PI42A_HUMAN	P48426	Phosphatidylinositol 5-phosphate 4-kinase type-2 alpha (EC 2.7.1.149) (1-phosphatidylinositol 5-phosphate 4-kinase 2-alpha) (Diphosphoinositide kinase 2-alpha) (PIP5KIII) (Phosphatidylinositol 5-Phosphate 4-Kinase) (PI5P4Kalpha) (Phosphatidylinositol 5-phosphate 4-kinase type II alpha) (PI(5)P 4-kinase type II alpha) (PIP4KII-alpha) (PtdIns(4)P-5-kinase B isoform) (PtdIns(4)P-5-kinase C isoform) (PtdIns(5)P-4-kinase isoform 2-alpha)	PIP4K2A PI5P4KA PIP5K2 PIP5K2A	1	1	4	4	4	4	4	4	-0.0878074	0.826841	-0.10254	0.11835	0.0147329	0.708491	0.811036	0.210237	0.83216	0.644937	0.975066	0.219584	0	0	0	0	0	0	0.963456	0.722749	0.961474	0.923295	0.993958	0.486658	0	0	0	0	0	0
sp|P48444|COPD_HUMAN	P48444	Coatomer subunit delta (Archain) (Delta-coat protein) (Delta-COP)	ARCN1 COPD	1	1	6	4	6	4	6	4	1.19979	0.246044	0.0952186	0.664921	1.10457	-0.418876	0.0146838	0.776506	0.700539	0.232266	0.0754615	0.647765	1	0	0	0	0	0	0.569576	0.965453	0.929116	0.717851	0.393298	0.81583	0	0	0	0	0	0
sp|P48637|GSHB_HUMAN	P48637	Glutathione synthetase (GSH synthetase) (GSH-S) (EC 6.3.2.3) (Glutathione synthase)	GSS	11	8	28	28	28	28	28	28	-0.0367799	-0.108911	0.0213818	-0.078268	-0.0581617	-0.0306432	0.558939	0.290477	0.756484	0.457578	0.550955	0.811674	0	0	0	0	0	0	0.950349	0.76005	0.936271	0.840292	0.826089	0.914806	0	0	0	0	0	0
sp|P48643|TCPE_HUMAN	P48643	T-complex protein 1 subunit epsilon (TCP-1-epsilon) (CCT-epsilon)	CCT5 CCTE KIAA0098	1	1	3	2	3	2	3	2	0.480505	0.134066	-0.357967	0.16696	0.838472	-0.0328943	0.293044	0.530302	0.446846	0.464623	0.231908	0.0364788	0	0	0	0	0	-1	0.92381	0.883091	0.823833	0.842061	0.6217	0.204384	0	0	0	0	0	0
sp|P48723|HSP13_HUMAN	P48723	Heat shock 70 kDa protein 13 (Microsomal stress-70 protein ATPase core) (Stress-70 protein chaperone microsome-associated 60 kDa protein)	HSPA13 STCH	1	1	8	11	7	10	7	10	-0.137068	0.253876	0.0240919	-0.150257	-0.00350946	0.524413	0.582585	0.23201	0.896452	0.224689	0.992532	0.0509527	0	0	0	0	0	0	0.950556	0.722749	0.974897	0.708273	0.996733	0.240146	0	0	0	0	0	0
sp|P48740|MASP1_HUMAN	P48740	Mannan-binding lectin serine protease 1 (EC 3.4.21.-) (Complement factor MASP-3) (Complement-activating component of Ra-reactive factor) (Mannose-binding lectin-associated serine protease 1) (MASP-1) (Mannose-binding protein-associated serine protease) (Ra-reactive factor serine protease p100) (RaRF) (Serine protease 5) [Cleaved into: Mannan-binding lectin serine protease 1 heavy chain; Mannan-binding lectin serine protease 1 light chain]	MASP1 CRARF CRARF1 PRSS5	46	7	32	29	32	29	32	29	0.0722427	-0.00873013	0.0219173	-0.202625	0.0503254	0.193895	0.430683	0.900247	0.767914	0.0111916	0.561228	0.0497468	0	0	0	-1	0	1	0.937452	0.991563	0.94166	0.103375	0.832787	0.23586	0	0	0	0	0	0
sp|P48745|NOV_HUMAN	P48745	CCN family member 3 (Cellular communication network factor 3) (Insulin-like growth factor-binding protein 9) (IBP-9) (IGF-binding protein 9) (IGFBP-9) (Nephro blastoma-overexpressed gene protein homolog) (Protein NOV homolog) (NovH)	CCN3 IGFBP9 NOV NOVH	2	2	8	8	8	8	8	8	0.00907065	-0.132594	-0.0657073	-0.412236	0.074778	0.279642	0.965128	0.700567	0.77332	0.129234	0.829229	0.376406	0	0	0	0	0	0	0.991692	0.935903	0.942599	0.553744	0.952057	0.612992	0	0	0	0	0	0
sp|P48960|CD97_HUMAN	P48960	Adhesion G protein-coupled receptor E5 (Leukocyte antigen CD97) (CD antigen CD97) [Cleaved into: Adhesion G protein-coupled receptor E5 subunit alpha; Adhesion G protein-coupled receptor E5 subunit beta]	ADGRE5 CD97	4	4	26	17	26	17	26	17	0.129896	0.050061	0.142525	-0.0294213	-0.0126291	0.0794823	0.0653491	0.643597	0.115225	0.768911	0.900498	0.467154	0	0	0	0	0	0	0.842197	0.914745	0.527183	0.968333	0.975201	0.684741	0	0	0	0	0	0
sp|P49247|RPIA_HUMAN	P49247	Ribose-5-phosphate isomerase (EC 5.3.1.6) (Phosphoriboisomerase)	RPIA RPI	1	1	6	6	6	6	6	6	0.231382	0.252991	-0.436269	-0.130645	0.667651	0.383635	0.55426	0.343815	0.0245222	0.74919	0.151665	0.542922	0	0	-1	0	0	0	0.950349	0.79958	0.17958	0.962901	0.532105	0.745663	0	0	0	0	0	0
sp|P49257|LMAN1_HUMAN	P49257	Protein ERGIC-53 (ER-Golgi intermediate compartment 53 kDa protein) (Gp58) (Intracellular mannose-specific lectin MR60) (Lectin mannose-binding 1)	LMAN1 ERGIC53 F5F8D	1	1	5	3	5	3	5	3	-0.0855062	-0.337915	0.177483	-0.0851869	-0.262989	-0.252728	0.68297	0.545415	0.107817	0.813448	0.261146	0.614975	0	0	0	0	0	0	0.957506	0.889478	0.516776	0.982849	0.641965	0.795421	0	0	0	0	0	0
sp|P49368|TCPG_HUMAN	P49368	T-complex protein 1 subunit gamma (TCP-1-gamma) (CCT-gamma) (hTRiC5)	CCT3 CCTG TRIC5	3	1	2	2	2	2	2	2	0.389951	0.772806	0.161	-0.468886	0.228951	1.24169	0.637433	0.714363	0.840445	0.681449	0.883572	0.345063	0	0	0	0	0	0	0.95456	0.935903	0.963624	0.928732	0.968221	0.590225	0	0	0	0	0	0
sp|P49407|ARRB1_HUMAN	P49407	Beta-arrestin-1 (Arrestin beta-1) (Non-visual arrestin-2)	ARRB1 ARR1	1	1	4	2	4	2	4	2	-0.692059	0.258874	0.26469	-0.53127	-0.956749	0.790144	0.148664	0.172375	0.0334356	0.503493	0.0560948	0.41803	0	0	1	0	0	0	0.87698	0.70807	0.230783	0.866242	0.340252	0.646732	0	0	0	0	0	0
sp|P49641|MA2A2_HUMAN	P49641	Alpha-mannosidase 2x (EC 3.2.1.114) (Alpha-mannosidase IIx) (Man IIx) (Mannosidase alpha class 2A member 2) (Mannosyl-oligosaccharide 1,3-1,6-alpha-mannosidase)	MAN2A2 MANA2X	3	2	13	7	14	7	13	7	-0.0275254	0.0933401	0.223177	-0.130346	-0.124246	0.223686	0.874811	0.628254	0.242048	0.420313	0.654265	0.376714	0	0	0	0	0	0	0.978043	0.912679	0.690595	0.835814	0.866782	0.612992	0	0	0	0	0	0
sp|P49720|PSB3_HUMAN	P49720	Proteasome subunit beta type-3 (Proteasome chain 13) (Proteasome component C10-II) (Proteasome theta chain)	PSMB3	2	1	18	5	18	5	18	5	0.176426	-0.0581007	-0.00837425	-0.044834	0.1848	-0.0132667	0.334632	0.596149	0.94617	0.842961	0.356171	0.920123	0	0	0	0	0	0	0.935946	0.907054	0.989242	0.989634	0.720137	0.966049	0	0	0	0	0	0
sp|P49721|PSB2_HUMAN	P49721	Proteasome subunit beta type-2 (Macropain subunit C7-I) (Multicatalytic endopeptidase complex subunit C7-I) (Proteasome component C7-I)	PSMB2	1	1	9	19	9	19	9	19	0.513204	0.631538	0.211832	0.188703	0.301372	0.442835	0.0866595	0.00027843	0.335357	0.200499	0.325882	0.0109752	0	1	0	0	0	1	0.867729	0.0636075	0.768384	0.68036	0.691118	0.0896037	0	0	0	0	0	0
sp|P49746|TSP3_HUMAN	P49746	Thrombospondin-3	THBS3 TSP3	5	5	32	29	32	29	32	29	0.0404143	-0.0258392	0.126876	0.00118103	-0.0864619	-0.0270203	0.725799	0.824956	0.247362	0.989703	0.420734	0.851875	0	0	0	0	0	0	0.961841	0.977093	0.690595	0.998736	0.770253	0.927701	0	0	0	0	0	0
sp|P49747|COMP_HUMAN	P49747	Cartilage oligomeric matrix protein (COMP) (Thrombospondin-5) (TSP5)	COMP	63	5	32	29	32	29	32	29	0.111658	0.00754559	-0.108166	-0.263436	0.219823	0.270982	0.336966	0.941075	0.317893	0.00454793	0.0470295	0.0241618	0	0	0	-1	1	1	0.935946	0.996867	0.752666	0.0502908	0.312058	0.157446	0	0	0	0	0	0
sp|P49747|COMP_HUMAN	P49747	Cartilage oligomeric matrix protein (COMP) (Thrombospondin-5) (TSP5)	COMP	63	5	32	28	32	28	32	28	0.0089026	0.0911441	0.289045	0.155881	-0.280142	-0.0647371	0.930206	0.590792	0.00658383	0.279405	0.0739673	0.717622	0	0	1	0	0	0	0.989529	0.905771	0.0718834	0.751676	0.392795	0.860429	0	0	0	0	0	0
sp|P49908|SEPP1_HUMAN	P49908	Selenoprotein P (SeP)	SELENOP SELP SEPP1	16	4	32	29	32	29	32	29	0.0409383	0.135626	-0.152378	-0.287959	0.193316	0.423585	0.557777	0.0822884	0.103219	0.00519479	0.0599209	0.000600644	0	0	0	-1	0	1	0.950349	0.679007	0.515087	0.0552119	0.355452	0.0139143	0	0	0	0	0	1
sp|P49913|CAMP_HUMAN	P49913	Cathelicidin antimicrobial peptide (18 kDa cationic antimicrobial protein) (CAP-18) (hCAP-18) [Cleaved into: Antibacterial peptide FALL-39 (FALL-39 peptide antibiotic); Antibacterial peptide LL-37]	CAMP CAP18 FALL39 HSD26	3	3	20	18	20	18	20	18	-0.169172	-0.0675103	0.00696007	-0.232381	-0.176132	0.164871	0.402608	0.704111	0.965671	0.310361	0.356016	0.326282	0	0	0	0	0	0	0.937452	0.935903	0.991522	0.751676	0.720137	0.57035	0	0	0	0	0	0
sp|P50395|GDIB_HUMAN	P50395	Rab GDP dissociation inhibitor beta (Rab GDI beta) (Guanosine diphosphate dissociation inhibitor 2) (GDI-2)	GDI2 RABGDIB	3	3	24	23	24	24	24	22	0.249897	0.2443	-0.199744	-0.0103301	0.449641	0.21901	0.153648	0.239023	0.10174	0.937695	0.0230626	0.369455	0	0	0	0	1	0	0.87698	0.725462	0.512371	0.998736	0.196441	0.611739	0	0	0	0	0	0
sp|P50452|SPB8_HUMAN	P50452	Serpin B8 (Cytoplasmic antiproteinase 2) (CAP-2) (CAP2) (Peptidase inhibitor 8) (PI-8)	SERPINB8 PI8	1	1	2	2	2	2	2	2	0.0418874	-0.00253911	-0.293899	0.34514	0.335786	-0.347679	0.874583	0.999069	0.790074	0.690031	0.695986	0.907992	0	0	0	0	0	0	0.978043	0.999902	0.954571	0.934303	0.892976	0.960037	0	0	0	0	0	0
sp|P50502|F10A1_HUMAN	P50502	Hsc70-interacting protein (Hip) (Aging-associated protein 2) (Progesterone receptor-associated p48 protein) (Protein FAM10A1) (Putative tumor suppressor ST13) (Renal carcinoma antigen NY-REN-33) (Suppression of tumorigenicity 13 protein)	ST13 AAG2 FAM10A1 HIP SNC6	1	1	3	3	3	3	3	3	0.0952937	0.0958498	0.516649	-0.189435	-0.421355	0.285285	0.337505	0.634785	0.378745	0.339645	0.394589	0.175953	0	0	0	0	0	0	0.935946	0.913334	0.795774	0.774414	0.751647	0.433002	0	0	0	0	0	0
sp|P50552|VASP_HUMAN	P50552	Vasodilator-stimulated phosphoprotein (VASP)	VASP	7	6	32	28	32	28	32	28	0.149747	0.625676	-0.068083	0.238726	0.21783	0.38695	0.56403	0.0282194	0.730431	0.243938	0.368034	0.241089	0	1	0	0	0	0	0.950349	0.418414	0.931641	0.71852	0.729387	0.50098	0	0	0	0	0	0
sp|P50895|BCAM_HUMAN	P50895	Basal cell adhesion molecule (Auberger B antigen) (B-CAM cell surface glycoprotein) (F8/G253 antigen) (Lutheran antigen) (Lutheran blood group glycoprotein) (CD antigen CD239)	BCAM LU MSK19	1	1	3	2	2	2	2	2	-0.313618	-0.081447	0.0421079	0.0799967	-0.307665	-0.161444	0.490281	0.229665	0.962084	0.829621	0.129028	0.647353	0	0	0	0	0	0	0.950349	0.722749	0.990963	0.987054	0.495089	0.81583	0	0	0	0	0	0
sp|P50990|TCPQ_HUMAN	P50990	T-complex protein 1 subunit theta (TCP-1-theta) (CCT-theta) (Chaperonin containing T-complex polypeptide 1 subunit 8) (Renal carcinoma antigen NY-REN-15)	CCT8 C21orf112 CCTQ KIAA0002	2	2	10	6	11	6	10	6	0.0146789	0.243955	-0.120464	0.366333	0.0452366	-0.122378	0.961999	0.545833	0.530889	0.235064	0.898766	0.851393	0	0	0	0	0	0	0.991692	0.889478	0.864187	0.717851	0.975198	0.927701	0	0	0	0	0	0
sp|P50991|TCPD_HUMAN	P50991	T-complex protein 1 subunit delta (TCP-1-delta) (CCT-delta) (Stimulator of TAR RNA-binding)	CCT4 CCTD SRB	2	2	4	5	4	5	4	5	-0.845432	1.20865	-0.159618	0.436073	-0.685814	0.772576	0.400674	0.0656446	0.701185	0.102579	0.465638	0.306061	0	0	0	0	0	0	0.937452	0.631232	0.929116	0.498777	0.786427	0.560815	0	0	0	0	0	0
sp|P51149|RAB7A_HUMAN	P51149	Ras-related protein Rab-7a (EC 3.6.5.2)	RAB7A RAB7	1	1	4	2	4	2	4	2	0.195168	1.24014	-0.0988666	0.390473	0.294034	0.849663	0.783509	0.277999	0.812954	0.0148885	0.77331	0.385357	0	0	0	1	0	0	0.963456	0.755958	0.961279	0.125043	0.928745	0.619442	0	0	0	0	0	0
sp|P51693|APLP1_HUMAN	P51693	Amyloid beta precursor like protein 1 (Amyloid beta (A4) precursor-like protein 1) (Amyloid-like protein 1) (APLP) (APLP-1) [Cleaved into: C30]	APLP1	10	2	24	26	24	26	24	26	0.195632	0.165606	0.197529	0.0841841	-0.00189724	0.0814214	0.0717752	0.0159117	0.0458103	0.301432	0.987709	0.334042	0	1	1	0	0	0	0.842197	0.289356	0.295797	0.751676	0.996733	0.578781	0	0	0	0	0	0
sp|P51884|LUM_HUMAN	P51884	Lumican (Keratan sulfate proteoglycan lumican) (KSPG lumican)	LUM LDC SLRR2D	53	5	32	29	32	29	32	29	0.0113089	0.0595841	0.217976	0.0535522	-0.206667	0.0060319	0.86521	0.433779	0.00310332	0.415377	0.00665336	0.945123	0	0	1	0	-1	0	0.974094	0.847103	0.042636	0.835814	0.105961	0.97494	0	0	1	0	0	0
sp|P51884|LUM_HUMAN	P51884	Lumican (Keratan sulfate proteoglycan lumican) (KSPG lumican)	LUM LDC SLRR2D	53	4	32	29	32	29	32	29	0.142722	-0.00247914	-0.116723	-0.237446	0.259445	0.234967	0.0682341	0.975521	0.169825	0.00626642	0.0091894	0.0124041	0	0	0	-1	1	1	0.842197	0.996867	0.630192	0.0637794	0.122911	0.0991503	0	0	0	0	0	0
sp|P52209|6PGD_HUMAN	P52209	6-phosphogluconate dehydrogenase, decarboxylating (EC 1.1.1.44)	PGD PGDH	12	10	30	29	30	29	30	29	0.0447335	0.0982874	-0.181138	0.0803028	0.225871	0.0179847	0.744444	0.483763	0.0993521	0.517596	0.131231	0.928749	0	0	0	0	0	0	0.961841	0.859997	0.509923	0.870897	0.501487	0.972248	0	0	0	0	0	0
sp|P52565|GDIR1_HUMAN	P52565	Rho GDP-dissociation inhibitor 1 (Rho GDI 1) (Rho-GDI alpha)	ARHGDIA GDIA1	2	1	12	4	11	4	11	4	0.25384	0.800984	0.310904	-0.267845	-0.0349055	1.06883	0.528679	0.177296	0.301351	0.327589	0.920004	0.121858	0	0	0	0	0	0	0.950349	0.70807	0.743167	0.771665	0.98217	0.367104	0	0	0	0	0	0
sp|P52566|GDIR2_HUMAN	P52566	Rho GDP-dissociation inhibitor 2 (Rho GDI 2) (Ly-GDI) (Rho-GDI beta)	ARHGDIB GDIA2 GDID4 RAP1GN1	5	5	16	16	16	16	16	16	0.406114	0.141605	-0.181448	-0.157541	0.587562	0.299146	0.211886	0.582184	0.394761	0.444167	0.0759921	0.303143	0	0	0	0	0	0	0.896039	0.899875	0.799143	0.835814	0.393298	0.560815	0	0	0	0	0	0
sp|P52888|THOP1_HUMAN	P52888	Thimet oligopeptidase (EC 3.4.24.15) (Endopeptidase 24.15) (MP78)	THOP1	1	1	6	4	4	4	4	4	0.370068	0.163282	-0.0351246	-0.0828882	0.488809	0.246171	0.117885	0.42675	0.897536	0.809175	0.166792	0.479946	0	0	0	0	0	0	0.867729	0.845819	0.974897	0.980018	0.541178	0.694156	0	0	0	0	0	0
sp|P52907|CAZA1_HUMAN	P52907	F-actin-capping protein subunit alpha-1 (CapZ alpha-1)	CAPZA1	3	1	18	14	16	15	16	14	0.128281	0.49961	0.183641	-0.12862	0.0201367	0.587029	0.655788	0.0974745	0.48249	0.584586	0.955391	0.0525759	0	0	0	0	0	0	0.957506	0.679007	0.841552	0.896664	0.988345	0.240146	0	0	0	0	0	0
sp|P53004|BIEA_HUMAN	P53004	Biliverdin reductase A (BVR A) (EC 1.3.1.24) (Biliverdin-IX alpha-reductase)	BLVRA BLVR BVR	1	1	3	2	3	2	3	2	0.108296	-0.0379023	0.212025	0.0603613	-0.103729	-0.0982636	0.820854	0.923366	0.201243	0.542059	0.84354	0.756657	0	0	0	0	0	0	0.969961	0.995565	0.649712	0.881989	0.956649	0.884471	0	0	0	0	0	0
sp|P53396|ACLY_HUMAN	P53396	ATP-citrate synthase (EC 2.3.3.8) (ATP-citrate (pro-S-)-lyase) (ACL) (Citrate cleavage enzyme)	ACLY	2	2	7	6	7	5	7	5	0.313538	0.521353	0.205712	0.297612	0.107826	0.164475	0.339363	0.218627	0.311093	0.685097	0.800986	0.705318	0	0	0	0	0	0	0.935946	0.722749	0.746203	0.929719	0.940613	0.853528	0	0	0	0	0	0
sp|P53634|CATC_HUMAN	P53634	Dipeptidyl peptidase 1 (EC 3.4.14.1) (Cathepsin C) (Cathepsin J) (Dipeptidyl peptidase I) (DPP-I) (DPPI) (Dipeptidyl transferase) [Cleaved into: Dipeptidyl peptidase 1 exclusion domain chain (Dipeptidyl peptidase I exclusion domain chain); Dipeptidyl peptidase 1 heavy chain (Dipeptidyl peptidase I heavy chain); Dipeptidyl peptidase 1 light chain (Dipeptidyl peptidase I light chain)]	CTSC CPPI	3	3	10	10	9	10	9	10	-0.0257839	-0.021394	-0.0867258	0.244158	0.12823	-0.265553	0.845269	0.900745	0.424347	0.287167	0.472635	0.157699	0	0	0	0	0	0	0.973462	0.991563	0.810945	0.751676	0.790811	0.410484	0	0	0	0	0	0
sp|P54108|CRIS3_HUMAN	P54108	Cysteine-rich secretory protein 3 (CRISP-3) (Specific granule protein of 28 kDa) (SGP28)	CRISP3	12	6	32	29	32	29	32	29	-0.0242591	0.101178	-0.0630607	-0.0384412	0.0388016	0.139619	0.783925	0.195417	0.406363	0.653185	0.66426	0.102861	0	0	0	0	0	0	0.963456	0.70807	0.801383	0.924122	0.870935	0.336968	0	0	0	0	0	0
sp|P54289|CA2D1_HUMAN	P54289	Voltage-dependent calcium channel subunit alpha-2/delta-1 (Voltage-gated calcium channel subunit alpha-2/delta-1) [Cleaved into: Voltage-dependent calcium channel subunit alpha-2-1; Voltage-dependent calcium channel subunit delta-1]	CACNA2D1 CACNL2A CCHL2A MHS3	22	18	32	28	32	29	32	28	0.128043	0.0336513	0.109528	-0.0302507	0.018515	0.0511982	0.112237	0.6742	0.182906	0.707769	0.815927	0.589975	0	0	0	0	0	0	0.867729	0.919051	0.635851	0.949755	0.946347	0.77823	0	0	0	0	0	0
sp|P54577|SYYC_HUMAN	P54577	Tyrosine--tRNA ligase, cytoplasmic (EC 6.1.1.1) (Tyrosyl-tRNA synthetase) (TyrRS) [Cleaved into: Tyrosine--tRNA ligase, cytoplasmic, N-terminally processed]	YARS1 YARS	1	1	4	2	4	2	4	2	0.385593	0.705952	-0.171929	0.283528	0.557522	0.422425	0.57766	0.0537795	0.578872	0.665239	0.45023	0.504747	0	0	0	0	0	0	0.950556	0.5876	0.897045	0.925798	0.779145	0.710326	0	0	0	0	0	0
sp|P54652|HSP72_HUMAN	P54652	Heat shock-related 70 kDa protein 2 (Heat shock 70 kDa protein 2)	HSPA2	7	5	28	18	27	17	27	17	0.130232	0.362122	-0.220828	-0.125834	0.331383	0.477938	0.552328	0.150792	0.149282	0.451048	0.245386	0.0455912	0	0	0	0	0	1	0.950349	0.70807	0.598006	0.835814	0.628447	0.225829	0	0	0	0	0	0
sp|P54764|EPHA4_HUMAN	P54764	Ephrin type-A receptor 4 (EC 2.7.10.1) (EPH-like kinase 8) (EK8) (hEK8) (Tyrosine-protein kinase TYRO1) (Tyrosine-protein kinase receptor SEK)	EPHA4 HEK8 SEK TYRO1	8	7	32	29	32	29	32	29	0.0622805	0.0401857	0.118294	0.049992	-0.0560137	-0.00980635	0.365338	0.568527	0.0381384	0.491048	0.477338	0.912651	0	0	1	0	0	0	0.935946	0.895535	0.253143	0.863627	0.790811	0.962373	0	0	0	0	0	0
sp|P54802|ANAG_HUMAN	P54802	Alpha-N-acetylglucosaminidase (EC 3.2.1.50) (N-acetyl-alpha-glucosaminidase) (NAG) [Cleaved into: Alpha-N-acetylglucosaminidase 82 kDa form; Alpha-N-acetylglucosaminidase 77 kDa form]	NAGLU UFHSD1	19	15	32	29	32	29	32	29	0.023587	0.00223549	0.104867	0.0533223	-0.0812796	-0.0510869	0.805742	0.982321	0.305788	0.574732	0.292875	0.488588	0	0	0	0	0	0	0.963456	0.997222	0.745808	0.892954	0.665008	0.697642	0	0	0	0	0	0
sp|P54819|KAD2_HUMAN	P54819	Adenylate kinase 2, mitochondrial (AK 2) (EC 2.7.4.3) (ATP-AMP transphosphorylase 2) (ATP:AMP phosphotransferase) (Adenylate monophosphate kinase) [Cleaved into: Adenylate kinase 2, mitochondrial, N-terminally processed]	AK2 ADK2	1	1	3	2	5	2	3	2	-0.0332793	-0.210065	-0.184435	-1.97282	-0.276662	1.76276	0.960818	0.828771	0.665374	0.389639	0.819954	0.2162	0	0	0	0	0	0	0.991692	0.979121	0.916857	0.829792	0.9478	0.481828	0	0	0	0	0	0
sp|P55056|APOC4_HUMAN	P55056	Apolipoprotein C-IV (Apo-CIV) (ApoC-IV) (Apolipoprotein C4)	APOC4	8	8	32	29	32	29	32	29	0.0370688	0.0347245	-0.14438	-0.139703	0.181449	0.174428	0.834974	0.867365	0.359946	0.443796	0.260691	0.142921	0	0	0	0	0	0	0.97346	0.988196	0.783143	0.835814	0.641965	0.392133	0	0	0	0	0	0
sp|P55058|PLTP_HUMAN	P55058	Phospholipid transfer protein (Lipid transfer protein II)	PLTP	10	2	32	29	32	29	32	29	0.181412	0.242987	0.106126	0.00125653	0.0752864	0.241731	0.0229827	0.0110184	0.152071	0.98566	0.446259	0.00919809	1	1	0	0	0	1	0.706778	0.235179	0.604757	0.998736	0.77744	0.0822042	0	0	0	0	0	0
sp|P55072|TERA_HUMAN	P55072	Transitional endoplasmic reticulum ATPase (TER ATPase) (EC 3.6.4.6) (15S Mg(2+)-ATPase p97 subunit) (Valosin-containing protein) (VCP)	VCP	8	7	25	21	25	21	25	21	0.135695	0.355308	-0.166696	-0.0152243	0.30239	0.370533	0.566377	0.15629	0.339947	0.935848	0.2333	0.20383	0	0	0	0	0	0	0.950556	0.70807	0.771789	0.998736	0.622652	0.463871	0	0	0	0	0	0
sp|P55103|INHBC_HUMAN	P55103	Inhibin beta C chain (Activin beta-C chain)	INHBC	4	4	32	28	32	28	32	28	0.021502	-0.0343748	-0.0283323	-0.0217656	0.0498343	-0.0126092	0.845756	0.684631	0.698803	0.807958	0.693897	0.894286	0	0	0	0	0	0	0.973462	0.925624	0.929116	0.980018	0.892976	0.949733	0	0	0	0	0	0
sp|P55145|MANF_HUMAN	P55145	Mesencephalic astrocyte-derived neurotrophic factor (Arginine-rich protein) (Protein ARMET)	MANF ARMET ARP	1	1	3	2	3	2	3	2	0.534294	0.975417	-0.16618	-0.127539	0.700474	1.10296	0.700382	0.15351	0.736023	0.448935	0.475007	0.194797	0	0	0	0	0	0	0.959312	0.70807	0.931641	0.835814	0.790811	0.455548	0	0	0	0	0	0
sp|P55209|NP1L1_HUMAN	P55209	Nucleosome assembly protein 1-like 1 (NAP-1-related protein) (hNRP)	NAP1L1 NRP	4	2	11	7	8	7	8	6	0.217551	0.371721	0.0616093	-0.439238	0.240919	0.622408	0.56899	0.56194	0.709175	0.285105	0.617162	0.255669	0	0	0	0	0	0	0.950556	0.895079	0.929116	0.751676	0.851063	0.514193	0	0	0	0	0	0
sp|P55268|LAMB2_HUMAN	P55268	Laminin subunit beta-2 (Laminin B1s chain) (Laminin-11 subunit beta) (Laminin-14 subunit beta) (Laminin-15 subunit beta) (Laminin-3 subunit beta) (Laminin-4 subunit beta) (Laminin-7 subunit beta) (Laminin-9 subunit beta) (S-laminin subunit beta) (S-LAM beta)	LAMB2 LAMS	6	2	23	13	22	13	22	13	-0.0495995	0.0915223	0.289583	-0.133981	-0.293674	0.225503	0.637417	0.322121	0.00874029	0.303888	0.0370158	0.131188	0	0	1	0	-1	0	0.95456	0.782981	0.0867491	0.751676	0.263841	0.379938	0	0	0	0	0	0
sp|P55285|CADH6_HUMAN	P55285	Cadherin-6 (Kidney cadherin) (K-cadherin)	CDH6	7	6	32	29	32	29	32	29	0.0785665	0.0129346	-0.0028256	-0.0722239	0.0813921	0.0851584	0.391576	0.88224	0.973818	0.337463	0.451321	0.403905	0	0	0	0	0	0	0.937452	0.990253	0.992835	0.771987	0.779908	0.630832	0	0	0	0	0	0
sp|P55287|CAD11_HUMAN	P55287	Cadherin-11 (OSF-4) (Osteoblast cadherin) (OB-cadherin)	CDH11	5	2	15	15	15	15	15	15	-0.0247871	0.000803838	0.19261	-0.071122	-0.217397	0.0719258	0.849275	0.99508	0.173541	0.641372	0.271574	0.739786	0	0	0	0	0	0	0.973462	0.999547	0.631585	0.921096	0.642705	0.873895	0	0	0	0	0	0
sp|P55290|CAD13_HUMAN	P55290	Cadherin-13 (Heart cadherin) (H-cadherin) (P105) (Truncated cadherin) (T-cad) (T-cadherin)	CDH13 CDHH	16	16	32	29	32	29	32	29	0.0543268	0.0514896	0.0162671	-0.059794	0.0380597	0.111284	0.405164	0.566522	0.828993	0.494001	0.625344	0.233167	0	0	0	0	0	0	0.937452	0.895535	0.961474	0.863627	0.853301	0.498895	0	0	0	0	0	0
sp|P55291|CAD15_HUMAN	P55291	Cadherin-15 (Cadherin-14) (Muscle cadherin) (M-cadherin)	CDH15 CDH14 CDH3	1	1	20	13	21	12	20	12	0.467938	0.122913	0.262132	-0.566425	0.229783	0.628972	0.00511728	0.534201	0.0848763	0.0351617	0.103032	0.0103356	1	0	0	-1	0	1	0.291239	0.884622	0.460546	0.245519	0.45661	0.0878897	0	0	0	0	0	0
sp|P55786|PSA_HUMAN	P55786	Puromycin-sensitive aminopeptidase (PSA) (EC 3.4.11.14) (Cytosol alanyl aminopeptidase) (AAP-S)	NPEPPS PSA	1	1	5	2	5	2	5	2	0.271249	0.534879	0.274864	-0.227956	-0.00361485	0.762835	0.0281828	0.639562	0.288127	0.680089	0.984711	0.324718	1	0	0	0	0	0	0.731735	0.913334	0.733137	0.928732	0.996669	0.569205	0	0	0	0	0	0
sp|P55899|FCGRN_HUMAN	P55899	IgG receptor FcRn large subunit p51 (FcRn) (IgG Fc fragment receptor transporter alpha chain) (Neonatal Fc receptor)	FCGRT FCRN	3	3	16	14	16	14	16	14	-0.0857154	0.136891	0.217439	-0.0554905	-0.303155	0.192381	0.49703	0.224294	0.101924	0.742128	0.0987963	0.352441	0	0	0	0	0	0	0.950349	0.722749	0.512371	0.962901	0.446069	0.595178	0	0	0	0	0	0
sp|P56537|IF6_HUMAN	P56537	Eukaryotic translation initiation factor 6 (eIF-6) (B(2)GCN homolog) (B4 integrin interactor) (CAB) (p27(BBP))	EIF6 EIF3A ITGB4BP OK/SW-cl.27	1	1	12	5	12	5	12	5	0.331895	0.0115199	0.480426	0.133287	-0.148531	-0.121767	0.0314468	0.949005	0.053784	0.561395	0.588214	0.5044	1	0	0	0	0	0	0.786826	0.996867	0.33643	0.886686	0.839825	0.710326	0	0	0	0	0	0
sp|P58546|MTPN_HUMAN	P58546	Myotrophin (Protein V-1)	MTPN	3	2	27	21	26	21	26	21	-0.0529042	0.413466	0.219468	-0.222232	-0.332427	0.635699	0.835208	0.193106	0.247998	0.577851	0.232556	0.110201	0	0	0	0	0	0	0.97346	0.70807	0.690595	0.894355	0.622048	0.349405	0	0	0	0	0	0
sp|P59665|DEF1_HUMAN	P59665	Neutrophil defensin 1 (Defensin, alpha 1) (HNP-1) (HP-1) (HP1) [Cleaved into: HP 1-56; Neutrophil defensin 2 (HNP-2) (HP-2) (HP2)]	DEFA1 DEF1 DEFA2 MRS; DEFA1B	3	1	19	15	19	15	19	15	-0.212974	-0.0793099	-0.0671977	-0.169494	-0.145776	0.0901838	0.165353	0.566829	0.737346	0.251849	0.477384	0.398002	0	0	0	0	0	0	0.87698	0.895535	0.931641	0.725132	0.790811	0.62597	0	0	0	0	0	0
sp|P59998|ARPC4_HUMAN	P59998	Actin-related protein 2/3 complex subunit 4 (Arp2/3 complex 20 kDa subunit) (p20-ARC)	ARPC4 ARC20	3	2	28	22	28	22	28	22	0.0254038	0.411932	-0.164219	-0.118558	0.189622	0.53049	0.925324	0.281385	0.358688	0.674882	0.456317	0.172517	0	0	0	0	0	0	0.98858	0.756791	0.783143	0.928732	0.78403	0.430615	0	0	0	0	0	0
sp|P60174|TPIS_HUMAN	P60174	Triosephosphate isomerase (TIM) (EC 5.3.1.1) (Methylglyoxal synthase) (EC 4.2.3.3) (Triose-phosphate isomerase)	TPI1 TPI	16	13	32	29	32	29	32	29	0.0377914	0.31306	-0.200963	0.0310822	0.238755	0.281978	0.847567	0.131029	0.190838	0.821659	0.264181	0.19191	0	0	0	0	0	0	0.973462	0.70807	0.644192	0.984395	0.642705	0.453314	0	0	0	0	0	0
sp|P60660|MYL6_HUMAN	P60660	Myosin light polypeptide 6 (17 kDa myosin light chain) (LC17) (Myosin light chain 3) (MLC-3) (Myosin light chain alkali 3) (Myosin light chain A3) (Smooth muscle and nonmuscle myosin light chain alkali 6)	MYL6	4	4	25	25	25	26	25	25	-0.198908	0.649649	-0.273492	0.188153	0.0745839	0.457681	0.581379	0.0731691	0.359879	0.437295	0.833268	0.231736	0	0	0	0	0	0	0.950556	0.644234	0.783143	0.835814	0.952193	0.498094	0	0	0	0	0	0
sp|P60709|ACTB_HUMAN	P60709	Actin, cytoplasmic 1 (Beta-actin) [Cleaved into: Actin, cytoplasmic 1, N-terminally processed]	ACTB	18	15	32	29	32	29	32	29	-0.133966	0.288312	-0.0949529	0.224186	-0.0390129	0.0641257	0.593498	0.301446	0.588761	0.326778	0.873188	0.829938	0	0	0	0	0	0	0.950556	0.760692	0.899621	0.771665	0.966444	0.919376	0	0	0	0	0	0
sp|P60842|IF4A1_HUMAN	P60842	Eukaryotic initiation factor 4A-I (eIF-4A-I) (eIF4A-I) (EC 3.6.4.13) (ATP-dependent RNA helicase eIF4A-1)	EIF4A1 DDX2A EIF4A	3	3	11	11	11	11	11	11	0.184172	0.659333	-0.479381	0.0946474	0.663553	0.564685	0.730684	0.218693	0.286063	0.668977	0.228942	0.265821	0	0	0	0	0	0	0.961841	0.722749	0.733137	0.925798	0.6217	0.521635	0	0	0	0	0	0
sp|P60900|PSA6_HUMAN	P60900	Proteasome subunit alpha type-6 (27 kDa prosomal protein) (PROS-27) (p27K) (Macropain iota chain) (Multicatalytic endopeptidase complex iota chain) (Proteasome iota chain)	PSMA6 PROS27	5	5	21	18	21	19	21	18	0.137818	0.193348	-0.0488201	-0.162787	0.186638	0.385853	0.280265	0.26611	0.550296	0.134884	0.228759	0.0471658	0	0	0	0	0	1	0.92381	0.75181	0.870758	0.561338	0.6217	0.230531	0	0	0	0	0	0
sp|P60981|DEST_HUMAN	P60981	Destrin (Actin-depolymerizing factor) (ADF)	DSTN ACTDP DSN	1	1	5	2	5	2	5	1	0.615308	1.64128	-0.116999	-0.271961	0.732307	NA	0.353186	0.417235	0.679572	0.790598	0.188646	NA	0	0	0	0	0	NA	0.935946	0.841931	0.924576	0.97365	0.572132	NA	0	0	0	0	0	0
sp|P61158|ARP3_HUMAN	P61158	Actin-related protein 3 (Actin-like protein 3)	ACTR3 ARP3	4	4	13	13	14	12	13	12	0.431045	0.224404	0.0208026	0.332659	0.443029	-0.196283	0.0975986	0.627576	0.922409	0.271824	0.150251	0.635543	0	0	0	0	0	0	0.867729	0.912679	0.983181	0.751676	0.529183	0.810656	0	0	0	0	0	0
sp|P61160|ARP2_HUMAN	P61160	Actin-related protein 2 (Actin-like protein 2)	ACTR2 ARP2	6	6	22	21	22	21	22	21	0.244568	0.21269	0.113551	-0.0389823	0.131017	0.251673	0.327095	0.253819	0.549088	0.835165	0.550581	0.0819666	0	0	0	0	0	0	0.935946	0.738104	0.869993	0.987054	0.826089	0.300544	0	0	0	0	0	0
sp|P61626|LYSC_HUMAN	P61626	Lysozyme C (EC 3.2.1.17) (1,4-beta-N-acetylmuramidase C)	LYZ LZM	14	10	32	29	32	29	32	29	0.03736	0.00875169	0.0456699	-0.11586	-0.00830985	0.124611	0.608883	0.888502	0.538402	0.191667	0.88845	0.118001	0	0	0	0	0	0	0.95456	0.99097	0.864679	0.666142	0.971792	0.360009	0	0	0	0	0	0
sp|P61769|B2MG_HUMAN	P61769	Beta-2-microglobulin [Cleaved into: Beta-2-microglobulin form pI 5.3]	B2M CDABP0092 HDCMA22P	4	2	25	24	25	23	25	23	-0.578366	-0.480436	0.753417	0.833501	-1.33178	-1.37256	0.0704675	0.192405	0.00211689	0.000745325	8.11467e-06	0.000524548	0	0	1	1	-1	-1	0.842197	0.70807	0.0363198	0.0159846	0.00162429	0.0133376	0	0	1	1	-1	-1
sp|P61916|NPC2_HUMAN	P61916	NPC intracellular cholesterol transporter 2 (Epididymal secretory protein E1) (Human epididymis-specific protein 1) (He1) (Niemann-Pick disease type C2 protein)	NPC2 HE1	2	2	22	12	23	12	22	12	0.0435545	0.127128	-0.033251	-0.120049	0.0848327	0.247177	0.714609	0.295971	0.708562	0.525004	0.528241	0.201957	0	0	0	0	0	0	0.961841	0.760692	0.929116	0.870897	0.821144	0.462111	0	0	0	0	0	0
sp|P61978|HNRPK_HUMAN	P61978	Heterogeneous nuclear ribonucleoprotein K (hnRNP K) (Transformation up-regulated nuclear protein) (TUNP)	HNRNPK HNRPK	3	3	16	14	16	13	16	12	0.462845	0.879417	-0.334735	0.115877	0.797581	0.662293	0.205295	0.162084	0.115094	0.809474	0.0702209	0.416078	0	0	0	0	0	0	0.896039	0.70807	0.527183	0.980018	0.378185	0.645378	0	0	0	0	0	0
sp|P61981|1433G_HUMAN	P61981	14-3-3 protein gamma (Protein kinase C inhibitor protein 1) (KCIP-1) [Cleaved into: 14-3-3 protein gamma, N-terminally processed]	YWHAG	4	4	28	23	28	24	28	23	-0.0854174	0.250796	-0.244476	-0.101443	0.159058	0.345072	0.704637	0.178571	0.160153	0.565056	0.502543	0.136121	0	0	0	0	0	0	0.959312	0.70807	0.614889	0.887102	0.80403	0.384926	0	0	0	0	0	0
sp|P62136|PP1A_HUMAN	P62136	Serine/threonine-protein phosphatase PP1-alpha catalytic subunit (PP-1A) (EC 3.1.3.16)	PPP1CA PPP1A	4	3	26	28	26	28	26	28	-0.190394	0.0825083	-0.225247	-0.207928	0.0348534	0.290437	0.378411	0.724964	0.136926	0.252103	0.874111	0.284841	0	0	0	0	0	0	0.937452	0.941278	0.566075	0.725132	0.966444	0.54056	0	0	0	0	0	0
sp|P62158|CALM_HUMAN	P62158	Calmodulin-1	CALM1 CALM CAM CAM1	3	3	18	8	19	8	18	8	0.461643	0.456228	0.161898	-0.541856	0.300638	0.998084	0.116919	0.372747	0.402217	0.0563202	0.327432	0.0524904	0	0	0	0	0	0	0.867729	0.812933	0.799143	0.339902	0.691118	0.240146	0	0	0	0	0	0
sp|P62158|CALM_HUMAN	P62158	Calmodulin-2	CALM2 CAM2 CAMB	3	3	18	8	19	8	18	8	0.461643	0.456228	0.161898	-0.541856	0.300638	0.998084	0.116919	0.372747	0.402217	0.0563202	0.327432	0.0524904	0	0	0	0	0	0	0.867729	0.812933	0.799143	0.339902	0.691118	0.240146	0	0	0	0	0	0
sp|P62158|CALM_HUMAN	P62158	Calmodulin-3	CALM3 CALML2 CAM3 CAMC CAMIII	3	3	18	8	19	8	18	8	0.461643	0.456228	0.161898	-0.541856	0.300638	0.998084	0.116919	0.372747	0.402217	0.0563202	0.327432	0.0524904	0	0	0	0	0	0	0.867729	0.812933	0.799143	0.339902	0.691118	0.240146	0	0	0	0	0	0
sp|P62258|1433E_HUMAN	P62258	14-3-3 protein epsilon (14-3-3E)	YWHAE	4	3	13	10	14	10	13	10	-0.141411	0.0502206	-0.0452984	-0.123326	-0.158861	0.173546	0.561396	0.875663	0.827565	0.603855	0.652764	0.393588	0	0	0	0	0	0	0.950349	0.988196	0.961474	0.90315	0.866782	0.624222	0	0	0	0	0	0
sp|P62328|TYB4_HUMAN	P62328	Thymosin beta-4 (T beta-4) (Fx) [Cleaved into: Hematopoietic system regulatory peptide (Seraspenide)]	TMSB4X TB4X THYB4 TMSB4	5	2	7	10	7	7	7	7	0.25538	-0.0642112	0.118538	-0.539542	0.136842	0.38919	0.450968	0.814079	0.670865	0.207077	0.466039	0.394876	0	0	0	0	0	0	0.937452	0.973789	0.917664	0.694692	0.786427	0.624608	0	0	0	0	0	0
sp|P62491|RB11A_HUMAN	P62491	Ras-related protein Rab-11A (Rab-11) (EC 3.6.5.2) (YL8)	RAB11A RAB11	5	5	16	13	16	13	15	13	-0.401372	0.293964	-0.430618	0.0776515	-0.0261985	0.216313	0.316362	0.557978	0.205865	0.818703	0.949451	0.545554	0	0	0	0	0	0	0.933539	0.895079	0.660954	0.984025	0.98812	0.747564	0	0	0	0	0	0
sp|P62736|ACTA_HUMAN	P62736	Actin, aortic smooth muscle (Alpha-actin-2) (Cell growth-inhibiting gene 46 protein) [Cleaved into: Actin, aortic smooth muscle, intermediate form]	ACTA2 ACTSA ACTVS GIG46	30	26	32	29	32	29	32	29	-0.0841766	0.470724	-0.261865	0.0365272	0.177688	0.434197	0.739101	0.136422	0.166027	0.864122	0.495817	0.19681	0	0	0	0	0	0	0.961841	0.70807	0.625072	0.994639	0.800371	0.457955	0	0	0	0	0	0
sp|P62805|H4_HUMAN	P62805	Histone H4	H4C1 H4/A H4FA HIST1H4A; H4C2 H4/I H4FI HIST1H4B; H4C3 H4/G H4FG HIST1H4C; H4C4 H4/B H4FB HIST1H4D; H4C5 H4/J H4FJ HIST1H4E; H4C6 H4/C H4FC HIST1H4F; H4C8 H4/H H4FH HIST1H4H; H4C9 H4/M H4FM HIST1H4I; H4C11 H4/E H4FE HIST1H4J; H4C12 H4/D H4FD HIST1H4K; H4C	1	1	5	4	5	4	5	4	-0.338371	1.92957	1.37285	1.65184	-1.71122	0.277735	0.687573	0.0638001	0.218287	0.111207	0.161575	0.746685	0	0	0	0	0	0	0.958373	0.628065	0.669597	0.512861	0.538311	0.878583	0	0	0	0	0	0
sp|P62820|RAB1A_HUMAN	P62820	Ras-related protein Rab-1A (EC 3.6.5.2) (YPT1-related protein)	RAB1A RAB1	1	1	8	2	8	2	8	2	0.258015	0.00879985	0.0785799	-0.270766	0.179435	0.279566	0.369803	0.995022	0.659107	0.1686	0.581674	0.834636	0	0	0	0	0	0	0.937452	0.999547	0.912748	0.608074	0.839825	0.919376	0	0	0	0	0	0
sp|P62834|RAP1A_HUMAN	P62834	Ras-related protein Rap-1A (EC 3.6.5.2) (C21KG) (G-22K) (GTP-binding protein smg p21A) (Ras-related protein Krev-1)	RAP1A KREV1	3	3	16	21	16	20	16	20	-0.313274	0.331214	-0.239957	-0.1077	-0.073317	0.457396	0.432189	0.103163	0.239739	0.466253	0.847154	0.0412871	0	0	0	0	0	1	0.937452	0.682056	0.690595	0.842061	0.958866	0.215232	0	0	0	0	0	0
sp|P62937|PPIA_HUMAN	P62937	Peptidyl-prolyl cis-trans isomerase A (PPIase A) (EC 5.2.1.8) (Cyclophilin A) (Cyclosporin A-binding protein) (Rotamase A) [Cleaved into: Peptidyl-prolyl cis-trans isomerase A, N-terminally processed]	PPIA CYPA	9	7	32	29	32	29	32	29	-0.0593633	0.516878	-0.323754	-0.116186	0.264391	0.633064	0.813999	0.0803111	0.104218	0.65066	0.283736	0.0554024	0	0	0	0	0	0	0.964115	0.679007	0.515087	0.924122	0.65911	0.242976	0	0	0	0	0	0
sp|P62942|FKB1A_HUMAN	P62942	Peptidyl-prolyl cis-trans isomerase FKBP1A (PPIase FKBP1A) (EC 5.2.1.8) (12 kDa FK506-binding protein) (12 kDa FKBP) (FKBP-12) (Calstabin-1) (FK506-binding protein 1A) (FKBP-1A) (Immunophilin FKBP12) (Rotamase)	FKBP1A FKBP1 FKBP12	1	1	6	3	6	3	6	3	-0.244184	-0.350854	0.223569	-0.477465	-0.467752	0.126611	0.33392	0.484062	0.149197	0.109385	0.0359568	0.669939	0	0	0	0	-1	0	0.935946	0.859997	0.598006	0.509762	0.263318	0.825707	0	0	0	0	0	0
sp|P62987|RL40_HUMAN	P62987	Ubiquitin-60S ribosomal protein L40 (CEP52) (Ubiquitin A-52 residue ribosomal protein fusion product 1) [Cleaved into: Ubiquitin; 60S ribosomal protein L40 (Large ribosomal subunit protein eL40)]	UBA52 UBCEP2	1	1	10	9	10	9	9	9	0.235259	0.342433	0.0528923	0.0555571	0.201432	0.286876	0.461242	0.28411	0.813484	0.631209	0.62767	0.313943	0	0	0	0	0	0	0.943759	0.756791	0.961279	0.921096	0.853717	0.564152	0	0	0	0	0	0
sp|P63104|1433Z_HUMAN	P63104	14-3-3 protein zeta/delta (Protein kinase C inhibitor protein 1) (KCIP-1)	YWHAZ	9	8	32	29	32	29	32	29	-0.118809	0.569844	-0.255711	-0.010238	0.136903	0.580082	0.647315	0.0713916	0.192402	0.963387	0.579111	0.0534084	0	0	0	0	0	0	0.95742	0.639861	0.644192	0.998736	0.839825	0.240146	0	0	0	0	0	0
sp|P63241|IF5A1_HUMAN	P63241	Eukaryotic translation initiation factor 5A-1 (eIF-5A-1) (eIF-5A1) (Eukaryotic initiation factor 5A isoform 1) (eIF-5A) (Rev-binding factor) (eIF-4D)	EIF5A	2	2	13	7	13	8	13	7	0.167477	-0.110468	0.0292635	0.134758	0.138214	-0.0125345	0.51611	0.772226	0.846078	0.723004	0.673847	0.971458	0	0	0	0	0	0	0.950349	0.96408	0.963624	0.956897	0.877756	0.987485	0	0	0	0	0	0
sp|P67936|TPM4_HUMAN	P67936	Tropomyosin alpha-4 chain (TM30p1) (Tropomyosin-4)	TPM4	13	13	30	26	30	26	30	26	-0.0783041	0.394192	-0.076663	0.0736467	-0.00164113	0.320545	0.794709	0.224054	0.71914	0.745323	0.99519	0.395394	0	0	0	0	0	0	0.963456	0.722749	0.929116	0.962901	0.996733	0.624608	0	0	0	0	0	0
sp|P68104|EF1A1_HUMAN	P68104	Elongation factor 1-alpha 1 (EF-1-alpha-1) (Elongation factor Tu) (EF-Tu) (Eukaryotic elongation factor 1 A-1) (eEF1A-1) (Leukocyte receptor cluster member 7)	EEF1A1 EEF1A EF1A LENG7	2	1	3	3	3	3	3	3	-0.383672	0.632931	-0.0997011	-0.00274801	-0.283971	0.635679	0.658017	0.535909	0.84648	0.988785	0.63525	0.591013	0	0	0	0	0	0	0.957506	0.885318	0.963624	0.998736	0.859162	0.77823	0	0	0	0	0	0
sp|P68363|TBA1B_HUMAN	P68363	Tubulin alpha-1B chain (Alpha-tubulin ubiquitous) (Tubulin K-alpha-1) (Tubulin alpha-ubiquitous chain) [Cleaved into: Detyrosinated tubulin alpha-1B chain]	TUBA1B	2	2	16	16	16	16	15	15	0.377391	0.483526	0.256899	0.22104	0.0726879	0.0263954	0.423777	0.179685	0.370652	0.53397	0.84943	0.955287	0	0	0	0	0	0	0.937452	0.70807	0.79096	0.87609	0.958977	0.979803	0	0	0	0	0	0
sp|P68366|TBA4A_HUMAN	P68366	Tubulin alpha-4A chain (Alpha-tubulin 1) (Testis-specific alpha-tubulin) (Tubulin H2-alpha) (Tubulin alpha-1 chain)	TUBA4A TUBA1	1	1	29	23	29	25	29	23	-0.356644	0.72417	-0.176769	0.194689	-0.179875	0.50827	0.277334	0.0504887	0.435106	0.398568	0.535934	0.227505	0	0	0	0	0	0	0.92381	0.586831	0.816503	0.829792	0.821144	0.494581	0	0	0	0	0	0
sp|P68871|HBB_HUMAN	P68871	Hemoglobin subunit beta (Beta-globin) (Hemoglobin beta chain) [Cleaved into: LVV-hemorphin-7; Spinorphin]	HBB	4	4	13	9	13	9	13	9	-0.107511	0.0455841	0.0902297	0.0598777	-0.197741	-0.0142937	0.830316	0.931784	0.834519	0.645	0.789329	0.980468	0	0	0	0	0	0	0.97346	0.996867	0.961474	0.923295	0.933975	0.989989	0	0	0	0	0	0
sp|P69891|HBG1_HUMAN	P69891	Hemoglobin subunit gamma-1 (Gamma-1-globin) (Hb F Agamma) (Hemoglobin gamma-1 chain) (Hemoglobin gamma-A chain)	HBG1 PRO2979	3	1	3	8	3	7	3	7	2.08111	0.615558	0.0591963	0.135271	2.02191	0.397337	0.50585	0.140421	0.922602	0.36529	0.428265	0.372245	0	0	0	0	0	0	0.950349	0.70807	0.983181	0.802633	0.775551	0.611902	0	0	0	0	0	0
sp|P69892|HBG2_HUMAN	P69892	Hemoglobin subunit gamma-2 (Gamma-2-globin) (Hb F Ggamma) (Hemoglobin gamma-2 chain) (Hemoglobin gamma-G chain)	HBG2	1	1	9	4	9	4	9	4	0.809371	0.117138	0.00362184	-0.0890704	0.805749	0.206208	0.0994164	0.704195	0.979062	0.0260202	0.133543	0.491801	0	0	0	-1	0	0	0.867729	0.935903	0.993958	0.192903	0.504356	0.699489	0	0	0	0	0	0
sp|P78324|SHPS1_HUMAN	P78324	Tyrosine-protein phosphatase non-receptor type substrate 1 (SHP substrate 1) (SHPS-1) (Brain Ig-like molecule with tyrosine-based activation motifs) (Bit) (CD172 antigen-like family member A) (Inhibitory receptor SHPS-1) (Macrophage fusion receptor) (MyD-1 antigen) (Signal-regulatory protein alpha-1) (Sirp-alpha-1) (Signal-regulatory protein alpha-2) (Sirp-alpha-2) (Signal-regulatory protein alpha-3) (Sirp-alpha-3) (p84) (CD antigen CD172a)	SIRPA BIT MFR MYD1 PTPNS1 SHPS1 SIRP	3	3	26	21	26	21	26	21	0.172329	0.026642	0.0534773	-0.0888425	0.118851	0.115484	0.053275	0.717589	0.607935	0.295574	0.132041	0.260908	0	0	0	0	0	0	0.842197	0.938807	0.902003	0.751676	0.501838	0.515932	0	0	0	0	0	0
sp|P78371|TCPB_HUMAN	P78371	T-complex protein 1 subunit beta (TCP-1-beta) (CCT-beta)	CCT2 99D8.1 CCTB	3	2	8	9	8	11	8	8	0.540528	0.683287	-0.197836	-0.171236	0.738364	1.01251	0.340229	0.155024	0.432577	0.334296	0.342701	0.055931	0	0	0	0	0	0	0.935946	0.70807	0.816503	0.771987	0.709627	0.242976	0	0	0	0	0	0
sp|P78417|GSTO1_HUMAN	P78417	Glutathione S-transferase omega-1 (GSTO-1) (EC 2.5.1.18) (Glutathione S-transferase omega 1-1) (GSTO 1-1) (Glutathione-dependent dehydroascorbate reductase) (EC 1.8.5.1) (Monomethylarsonic acid reductase) (MMA(V) reductase) (EC 1.20.4.2) (S-(Phenacyl)glutathione reductase) (SPG-R)	GSTO1 GSTTLP28	7	3	32	28	32	28	32	28	0.0447969	0.180198	-0.174014	-0.0104931	0.218811	0.190691	0.737554	0.194284	0.0608578	0.919813	0.110954	0.17614	0	0	0	0	0	0	0.961841	0.70807	0.367287	0.998736	0.469459	0.433002	0	0	0	0	0	0
sp|P78504|JAG1_HUMAN	P78504	Protein jagged-1 (Jagged1) (hJ1) (CD antigen CD339)	JAG1 JAGL1	1	1	5	8	5	8	5	8	0.824837	0.8391	0.574285	0.386057	0.250552	0.453043	0.00943787	0.0141586	0.0927921	0.218105	0.253889	0.0667991	1	1	0	0	0	0	0.419811	0.278761	0.496877	0.703135	0.637298	0.270582	0	0	0	0	0	0
sp|P78509|RELN_HUMAN	P78509	Reelin (EC 3.4.21.-)	RELN	10	9	27	24	27	24	27	24	0.0783934	0.193263	0.0579107	-0.00335669	0.0204827	0.19662	0.349403	0.142502	0.434012	0.970268	0.830755	0.192063	0	0	0	0	0	0	0.935946	0.70807	0.816503	0.998736	0.952057	0.453314	0	0	0	0	0	0
sp|P78552|I13R1_HUMAN	P78552	Interleukin-13 receptor subunit alpha-1 (IL-13 receptor subunit alpha-1) (IL-13R subunit alpha-1) (IL-13R-alpha-1) (IL-13RA1) (Cancer/testis antigen 19) (CT19) (CD antigen CD213a1)	IL13RA1 IL13R IL13RA	5	4	12	12	12	13	12	12	-0.0139293	0.0325873	0.023356	-0.0140444	-0.0372852	-0.0140175	0.939559	0.813731	0.854306	0.929769	0.893695	0.931057	0	0	0	0	0	0	0.991573	0.973789	0.965941	0.998736	0.973426	0.972248	0	0	0	0	0	0
sp|P80108|PHLD_HUMAN	P80108	Phosphatidylinositol-glycan-specific phospholipase D (PI-G PLD) (EC 3.1.4.50) (Glycoprotein phospholipase D) (Glycosyl-phosphatidylinositol-specific phospholipase D) (GPI-PLD) (GPI-specific phospholipase D)	GPLD1 PIGPLD1	25	17	32	29	32	29	32	29	0.0502609	-0.0486942	0.0578731	-0.135338	-0.00761216	0.0866442	0.487074	0.680102	0.476426	0.137755	0.925272	0.419725	0	0	0	0	0	0	0.950349	0.921899	0.840828	0.565493	0.98217	0.647684	0	0	0	0	0	0
sp|P80188|NGAL_HUMAN	P80188	Neutrophil gelatinase-associated lipocalin (NGAL) (25 kDa alpha-2-microglobulin-related subunit of MMP-9) (Lipocalin-2) (Oncogene 24p3) (Siderocalin) (p25)	LCN2 HNL NGAL	6	5	32	29	32	29	32	29	0.0593299	-0.0220042	0.0319311	-0.08233	0.0273988	0.0603258	0.480053	0.746405	0.728721	0.451102	0.827925	0.544696	0	0	0	0	0	0	0.950349	0.954973	0.931641	0.835814	0.952057	0.747243	0	0	0	0	0	0
sp|P80511|S10AC_HUMAN	P80511	Protein S100-A12 (CGRP) (Calcium-binding protein in amniotic fluid 1) (CAAF1) (Calgranulin-C) (CAGC) (Extracellular newly identified RAGE-binding protein) (EN-RAGE) (Migration inhibitory factor-related protein 6) (MRP-6) (p6) (Neutrophil S100 protein) (S100 calcium-binding protein A12) [Cleaved into: Calcitermin]	S100A12	1	1	3	4	3	4	3	4	-0.0952815	1.1207	-0.275187	-0.042381	0.179905	1.16308	0.88765	0.105127	0.281176	0.935304	0.831693	0.222115	0	0	0	0	0	0	0.978043	0.682056	0.730937	0.998736	0.952057	0.491357	0	0	0	0	0	0
sp|P80723|BASP1_HUMAN	P80723	Brain acid soluble protein 1 (22 kDa neuronal tissue-enriched acidic protein) (Neuronal axonal membrane protein NAP-22)	BASP1 NAP22	1	1	8	2	8	4	7	2	0.0571842	-0.36478	0.529598	0.363247	-0.491985	-0.550146	0.805155	0.216772	0.108621	0.21055	0.168802	0.347823	0	0	0	0	0	0	0.963456	0.722749	0.516776	0.696857	0.541255	0.590399	0	0	0	0	0	0
sp|P84077|ARF1_HUMAN	P84077	ADP-ribosylation factor 1	ARF1	2	1	5	3	5	3	5	3	-0.0272536	0.857568	0.0357642	0.579764	-0.0630178	0.277804	0.901988	0.228311	0.736764	0.238201	0.751316	0.586559	0	0	0	0	0	0	0.98823	0.722749	0.931641	0.717851	0.91829	0.77711	0	0	0	0	0	0
sp|P98160|PGBM_HUMAN	P98160	Basement membrane-specific heparan sulfate proteoglycan core protein (HSPG) (Perlecan) (PLC) [Cleaved into: Endorepellin; LG3 peptide]	HSPG2	72	5	32	29	32	29	32	29	0.0413739	0.0526841	-0.0351811	-0.278206	0.0765551	0.33089	0.546149	0.467534	0.524488	5.00489e-05	0.393002	0.000344136	0	0	0	-1	0	1	0.950349	0.858708	0.86171	0.00618522	0.751647	0.0117891	0	0	0	-1	0	1
sp|Q00610|CLH1_HUMAN	Q00610	Clathrin heavy chain 1 (Clathrin heavy chain on chromosome 17) (CLH-17)	CLTC CLH17 CLTCL2 KIAA0034	7	3	7	9	7	9	7	9	0.0255523	0.71113	0.227808	0.0260235	-0.202256	0.685106	0.919657	0.294912	0.397913	0.922019	0.578106	0.146897	0	0	0	0	0	0	0.98823	0.760692	0.799143	0.998736	0.839825	0.397582	0	0	0	0	0	0
sp|Q01459|DIAC_HUMAN	Q01459	Di-N-acetylchitobiase (EC 3.2.1.-)	CTBS CTB	13	11	32	29	32	29	32	29	0.042454	0.0206132	0.0118895	-0.0627961	0.0305645	0.0834093	0.544329	0.831171	0.87144	0.330852	0.740271	0.305241	0	0	0	0	0	0	0.950349	0.979121	0.97235	0.771987	0.909922	0.560815	0	0	0	0	0	0
sp|Q01518|CAP1_HUMAN	Q01518	Adenylyl cyclase-associated protein 1 (CAP 1)	CAP1 CAP	16	14	32	29	31	29	31	29	-0.191776	0.189257	-0.147172	0.0609146	-0.0405157	0.128342	0.43102	0.483712	0.384156	0.768596	0.883131	0.665056	0	0	0	0	0	0	0.937452	0.859997	0.796841	0.968333	0.968221	0.825125	0	0	0	0	0	0
sp|Q02325|PLGB_HUMAN	Q02325	Plasminogen-like protein B (Plasminogen-related protein B)	PLGLB1 PLGL PRGB; PLGLB2 PLGP1	10	3	32	27	32	27	32	27	-0.0109184	0.0291766	-0.125745	-0.289803	0.114827	0.31898	0.914926	0.723603	0.215512	0.0231317	0.348997	0.019352	0	0	0	-1	0	1	0.98823	0.940527	0.664522	0.17583	0.712449	0.133351	0	0	0	0	0	0
sp|Q02487|DSC2_HUMAN	Q02487	Desmocollin-2 (Cadherin family member 2) (Desmocollin-3) (Desmosomal glycoprotein II) (Desmosomal glycoprotein III)	DSC2 CDHF2 DSC3	9	3	28	19	28	17	28	17	0.047602	0.0728579	-0.066017	-0.461958	0.113619	0.518122	0.621214	0.442847	0.523261	0.000564535	0.344861	0.00010477	0	0	0	-1	0	1	0.95456	0.856005	0.861025	0.0156063	0.711534	0.00631125	0	0	0	-1	0	1
sp|Q02539|H11_HUMAN	Q02539	Histone H1.1 (Histone H1a)	H1-1 H1F1 HIST1H1A	1	1	3	5	3	4	3	4	1.24466	1.37525	0.164085	0.288548	1.08057	1.27963	0.359729	0.200229	0.563428	0.454977	0.479986	0.269874	0	0	0	0	0	0	0.935946	0.70807	0.885702	0.838079	0.793107	0.526467	0	0	0	0	0	0
sp|Q02763|TIE2_HUMAN	Q02763	Angiopoietin-1 receptor (EC 2.7.10.1) (Endothelial tyrosine kinase) (Tunica interna endothelial cell kinase) (Tyrosine kinase with Ig and EGF homology domains-2) (Tyrosine-protein kinase receptor TEK) (Tyrosine-protein kinase receptor TIE-2) (hTIE2) (p140 TEK) (CD antigen CD202b)	TEK TIE2 VMCM VMCM1	1	1	8	4	8	4	8	4	-0.0365469	-0.0479892	-0.270474	-0.200823	0.233927	0.152834	0.775184	0.879585	0.151473	0.464608	0.220256	0.606956	0	0	0	0	0	0	0.963456	0.988196	0.604383	0.842061	0.616157	0.789306	0	0	0	0	0	0
sp|Q02818|NUCB1_HUMAN	Q02818	Nucleobindin-1 (CALNUC)	NUCB1 NUC	2	1	11	25	11	25	11	25	0.281225	0.165044	-0.0394669	-0.0511131	0.320692	0.216157	0.117396	0.198625	0.702839	0.680132	0.115651	0.075666	0	0	0	0	0	0	0.867729	0.70807	0.929116	0.928732	0.477832	0.286194	0	0	0	0	0	0
sp|Q02952|AKA12_HUMAN	Q02952	A-kinase anchor protein 12 (AKAP-12) (A-kinase anchor protein 250 kDa) (AKAP 250) (Gravin) (Myasthenia gravis autoantigen)	AKAP12 AKAP250	1	1	3	15	2	14	2	14	0.910545	0.63812	0.632549	0.000865143	0.282248	0.680166	0.000124954	0.00904834	0.0347025	0.993746	0.112785	0.0202779	1	1	1	0	0	1	0.04279	0.213079	0.236805	0.998736	0.47197	0.136583	1	0	0	0	0	0
sp|Q02985|FHR3_HUMAN	Q02985	Complement factor H-related protein 3 (FHR-3) (DOWN16) (H factor-like protein 3)	CFHR3 CFHL3 FHR3	2	2	11	10	11	10	11	10	-0.0173448	-0.460108	0.124608	0.122387	-0.141953	-0.582496	0.934354	0.141185	0.276394	0.670089	0.452654	0.123495	0	0	0	0	0	0	0.990895	0.70807	0.725825	0.925873	0.780046	0.369253	0	0	0	0	0	0
sp|Q03154|ACY1_HUMAN	Q03154	Aminoacylase-1 (ACY-1) (EC 3.5.1.14) (N-acyl-L-amino-acid amidohydrolase)	ACY1	2	2	24	18	21	17	21	16	-0.180351	-0.0225972	0.276255	0.00112872	-0.439718	0.151214	0.0722284	0.897674	0.0435043	0.992291	0.00892941	0.481444	0	0	1	0	-1	0	0.842197	0.99097	0.285512	0.998736	0.122911	0.695483	0	0	0	0	0	0
sp|Q03167|TGBR3_HUMAN	Q03167	Transforming growth factor beta receptor type 3 (TGF-beta receptor type 3) (TGFR-3) (Betaglycan) (Transforming growth factor beta receptor III) (TGF-beta receptor type III)	TGFBR3	5	4	29	27	29	27	29	27	0.0752911	-0.0390086	-0.00453654	-0.0100239	0.0798277	-0.0289847	0.351456	0.705483	0.956641	0.87304	0.435712	0.800466	0	0	0	0	0	0	0.935946	0.935903	0.990963	0.994639	0.77744	0.908002	0	0	0	0	0	0
sp|Q03591|FHR1_HUMAN	Q03591	Complement factor H-related protein 1 (FHR-1) (H factor-like protein 1) (H-factor-like 1) (H36)	CFHR1 CFHL CFHL1 CFHL1P CFHR1P FHR1 HFL1 HFL2	22	6	32	29	32	29	32	29	0.102806	-0.164922	0.0232143	-0.421853	0.079592	0.256931	0.450664	0.227814	0.830159	0.00438769	0.362113	0.00166666	0	0	0	-1	0	1	0.937452	0.722749	0.961474	0.0492488	0.726541	0.0240762	0	0	0	-1	0	1
sp|Q04446|GLGB_HUMAN	Q04446	1,4-alpha-glucan-branching enzyme (EC 2.4.1.18) (Brancher enzyme) (Glycogen-branching enzyme)	GBE1	2	2	16	11	16	12	16	11	0.290036	0.0199469	0.161919	-0.140197	0.128117	0.153357	0.222506	0.916308	0.170577	0.24407	0.621571	0.423865	0	0	0	0	0	0	0.901937	0.995565	0.630192	0.71852	0.851186	0.651441	0	0	0	0	0	0
sp|Q04721|NOTC2_HUMAN	Q04721	Neurogenic locus notch homolog protein 2 (Notch 2) (hN2) [Cleaved into: Notch 2 extracellular truncation (N2ECD); Notch 2 intracellular domain (N2ICD)]	NOTCH2	9	6	32	28	32	28	32	28	0.0287546	0.0290089	0.0721788	-0.00920155	-0.0434242	0.0382105	0.748498	0.668164	0.305732	0.916526	0.668012	0.694599	0	0	0	0	0	0	0.961841	0.919051	0.745808	0.998736	0.872995	0.848585	0	0	0	0	0	0
sp|Q04756|HGFA_HUMAN	Q04756	Hepatocyte growth factor activator (HGF activator) (HGFA) (EC 3.4.21.-) [Cleaved into: Hepatocyte growth factor activator short chain; Hepatocyte growth factor activator long chain]	HGFAC	39	31	32	29	32	29	32	29	-0.0108287	-0.040915	-0.0126029	-0.0184044	0.00177421	-0.0225106	0.904174	0.654582	0.872017	0.842867	0.981883	0.790832	0	0	0	0	0	0	0.98823	0.91813	0.97235	0.989634	0.996669	0.901338	0	0	0	0	0	0
sp|Q04917|1433F_HUMAN	Q04917	14-3-3 protein eta (Protein AS1)	YWHAH YWHA1	5	4	23	15	24	16	23	15	0.0661489	-0.032303	0.0961258	-0.255536	-0.0109797	0.236084	0.784754	0.910242	0.497075	0.143649	0.967822	0.35525	0	0	0	0	0	0	0.963456	0.99386	0.850248	0.567715	0.990316	0.595726	0	0	0	0	0	0
sp|Q05682|CALD1_HUMAN	Q05682	Caldesmon (CDM)	CALD1 CAD CDM	3	2	10	9	10	10	10	9	0.0826593	0.696467	-0.123788	0.0897307	0.206447	0.793415	0.915136	0.275934	0.803879	0.818852	0.724063	0.138077	0	0	0	0	0	0	0.98823	0.754922	0.956118	0.984025	0.906837	0.385125	0	0	0	0	0	0
sp|Q05707|COEA1_HUMAN	Q05707	Collagen alpha-1(XIV) chain (Undulin)	COL14A1 UND	3	1	3	7	3	7	3	7	0.101225	0.293942	0.0888912	-0.403364	0.0123338	0.697305	0.752642	0.200804	0.398942	0.077974	0.974177	0.015088	0	0	0	0	0	1	0.961841	0.70807	0.799143	0.423741	0.993958	0.11352	0	0	0	0	0	0
sp|Q06033|ITIH3_HUMAN	Q06033	Inter-alpha-trypsin inhibitor heavy chain H3 (ITI heavy chain H3) (ITI-HC3) (Inter-alpha-inhibitor heavy chain 3) (Serum-derived hyaluronan-associated protein) (SHAP)	ITIH3	91	16	32	29	32	29	32	29	0.169551	-0.0555382	-0.0313305	-0.328604	0.200882	0.273066	0.0535685	0.456387	0.746744	0.00128269	0.0748749	0.00351496	0	0	0	-1	0	1	0.842197	0.858708	0.931641	0.0228612	0.393298	0.0434479	0	0	0	-1	0	1
sp|Q06033|ITIH3_HUMAN	Q06033	Inter-alpha-trypsin inhibitor heavy chain H3 (ITI heavy chain H3) (ITI-HC3) (Inter-alpha-inhibitor heavy chain 3) (Serum-derived hyaluronan-associated protein) (SHAP)	ITIH3	91	12	32	29	32	29	32	29	0.30841	0.0632252	0.0426644	-0.147595	0.265746	0.21082	0.00109587	0.489021	0.68733	0.197678	0.0370933	0.0877453	1	0	0	0	1	0	0.119649	0.862448	0.92751	0.678397	0.263841	0.309477	0	0	0	0	0	0
sp|Q06033|ITIH3_HUMAN	Q06033	Inter-alpha-trypsin inhibitor heavy chain H3 (ITI heavy chain H3) (ITI-HC3) (Inter-alpha-inhibitor heavy chain 3) (Serum-derived hyaluronan-associated protein) (SHAP)	ITIH3	91	10	32	29	32	29	32	29	0.248146	-0.0273708	-0.0298504	-0.300258	0.277996	0.272887	0.00475912	0.711568	0.748961	0.00264318	0.015627	0.0102791	1	0	0	-1	1	1	0.285785	0.935903	0.931641	0.0340898	0.160411	0.0878897	0	0	0	-1	0	0
sp|Q06187|BTK_HUMAN	Q06187	Tyrosine-protein kinase BTK (EC 2.7.10.2) (Agammaglobulinemia tyrosine kinase) (ATK) (B-cell progenitor kinase) (BPK) (Bruton tyrosine kinase)	BTK AGMX1 ATK BPK	1	1	2	3	2	2	2	2	0.154628	0.573703	-0.136295	0.227849	0.290923	0.0734233	0.469129	0.175991	0.358608	0.524749	0.117337	0.697268	0	0	0	0	0	0	0.943759	0.70807	0.783143	0.870897	0.477832	0.849005	0	0	0	0	0	0
sp|Q06323|PSME1_HUMAN	Q06323	Proteasome activator complex subunit 1 (11S regulator complex subunit alpha) (REG-alpha) (Activator of multicatalytic protease subunit 1) (Interferon gamma up-regulated I-5111 protein) (IGUP I-5111) (Proteasome activator 28 subunit alpha) (PA28a) (PA28alpha)	PSME1 IFI5111	2	2	24	21	24	21	24	21	-0.0840585	0.18124	-0.137548	0.131753	0.0534899	0.0494866	0.696191	0.454119	0.40241	0.593372	0.84252	0.852654	0	0	0	0	0	0	0.959312	0.858708	0.799143	0.902075	0.956649	0.927706	0	0	0	0	0	0
sp|Q06418|TYRO3_HUMAN	Q06418	Tyrosine-protein kinase receptor TYRO3 (EC 2.7.10.1) (Tyrosine-protein kinase BYK) (Tyrosine-protein kinase DTK) (Tyrosine-protein kinase RSE) (Tyrosine-protein kinase SKY) (Tyrosine-protein kinase TIF)	TYRO3 BYK DTK RSE SKY TIF	2	2	6	10	6	10	6	10	0.106283	-0.159056	-0.0108325	-0.254266	0.117116	0.0952107	0.722563	0.393399	0.939857	0.214161	0.756945	0.735475	0	0	0	0	0	0	0.961841	0.830924	0.989242	0.699258	0.920133	0.871378	0	0	0	0	0	0
sp|Q06481|APLP2_HUMAN	Q06481	Amyloid beta precursor like protein 2 (APPH) (Amyloid beta (A4) precursor-like protein 2) (Amyloid protein homolog) (Amyloid-like protein 2) (APLP-2) (CDEI box-binding protein) (CDEBP) (Sperm membrane protein YWK-II)	APLP2 APPL2	1	1	23	17	22	17	22	17	0.0572873	0.235982	-0.0396537	-0.0150196	0.0937597	0.251001	0.707702	0.243914	0.598152	0.921358	0.61939	0.249081	0	0	0	0	0	0	0.959312	0.728708	0.901182	0.998736	0.851063	0.509938	0	0	0	0	0	0
sp|Q06828|FMOD_HUMAN	Q06828	Fibromodulin (FM) (Collagen-binding 59 kDa protein) (Keratan sulfate proteoglycan fibromodulin) (KSPG fibromodulin)	FMOD FM SLRR2E	4	4	30	27	30	27	30	27	0.100162	0.122446	0.133021	0.0120328	-0.0328595	0.110413	0.226779	0.143927	0.113001	0.86818	0.6727	0.370842	0	0	0	0	0	0	0.901937	0.70807	0.526025	0.994639	0.877213	0.611739	0	0	0	0	0	0
sp|Q06830|PRDX1_HUMAN	Q06830	Peroxiredoxin-1 (EC 1.11.1.24) (Natural killer cell-enhancing factor A) (NKEF-A) (Proliferation-associated gene protein) (PAG) (Thioredoxin peroxidase 2) (Thioredoxin-dependent peroxide reductase 2) (Thioredoxin-dependent peroxiredoxin 1)	PRDX1 PAGA PAGB TDPX2	4	4	32	29	32	29	32	29	0.0791127	0.21899	-0.218912	0.0345998	0.298024	0.18439	0.662297	0.246499	0.13278	0.802226	0.207475	0.347873	0	0	0	0	0	0	0.957506	0.731529	0.566075	0.977503	0.601157	0.590399	0	0	0	0	0	0
sp|Q07075|AMPE_HUMAN	Q07075	Glutamyl aminopeptidase (EAP) (EC 3.4.11.7) (Aminopeptidase A) (AP-A) (Differentiation antigen gp160) (CD antigen CD249)	ENPEP	14	11	32	29	32	29	32	29	0.051627	0.000232376	0.0322232	-0.115308	0.0194038	0.115541	0.436241	0.99705	0.602933	0.113119	0.826582	0.156869	0	0	0	0	0	0	0.937452	0.999547	0.901929	0.515871	0.952057	0.410318	0	0	0	0	0	0
sp|Q07092|COGA1_HUMAN	Q07092	Collagen alpha-1(XVI) chain	COL16A1 FP1572	1	1	21	6	21	6	21	5	0.0952846	-0.158896	0.283101	0.267682	-0.187816	-0.309833	0.365046	0.473578	0.00598898	0.183999	0.167175	0.462767	0	0	1	0	0	0	0.935946	0.859997	0.0691612	0.644265	0.541178	0.679972	0	0	0	0	0	0
sp|Q07954|LRP1_HUMAN	Q07954	Prolow-density lipoprotein receptor-related protein 1 (LRP-1) (Alpha-2-macroglobulin receptor) (A2MR) (Apolipoprotein E receptor) (APOER) (CD antigen CD91) [Cleaved into: Low-density lipoprotein receptor-related protein 1 85 kDa subunit (LRP-85); Low-density lipoprotein receptor-related protein 1 515 kDa subunit (LRP-515); Low-density lipoprotein receptor-related protein 1 intracellular domain (LRPICD)]	LRP1 A2MR APR	56	4	28	19	28	19	28	19	0.0344784	0.116257	0.283524	0.123404	-0.249046	-0.00714742	0.657502	0.165498	0.00102349	0.144375	0.0103598	0.938794	0	0	1	0	-1	0	0.957506	0.70807	0.0241022	0.567715	0.132161	0.97494	0	0	1	0	0	0
sp|Q07960|RHG01_HUMAN	Q07960	Rho GTPase-activating protein 1 (CDC42 GTPase-activating protein) (GTPase-activating protein rhoGAP) (Rho-related small GTPase protein activator) (Rho-type GTPase-activating protein 1) (p50-RhoGAP)	ARHGAP1 CDC42GAP RHOGAP1	2	2	27	21	27	20	27	20	0.0636639	0.149875	-0.0546889	-0.149659	0.118353	0.377866	0.659513	0.466717	0.486667	0.268166	0.447846	0.069249	0	0	0	0	0	0	0.957506	0.858708	0.841881	0.750738	0.777805	0.274932	0	0	0	0	0	0
sp|Q08174|PCDH1_HUMAN	Q08174	Protocadherin-1 (Cadherin-like protein 1) (Protocadherin-42) (PC42)	PCDH1	1	1	2	4	2	4	2	4	0.0369475	0.214922	0.332289	-0.355289	-0.295341	0.570212	0.467133	0.159635	0.213091	0.347032	0.172925	0.193773	0	0	0	0	0	0	0.943759	0.70807	0.664522	0.784908	0.549424	0.455329	0	0	0	0	0	0
sp|Q08211|DHX9_HUMAN	Q08211	ATP-dependent RNA helicase A (EC 3.6.4.13) (DEAH box protein 9) (DExH-box helicase 9) (Leukophysin) (LKP) (Nuclear DNA helicase II) (NDH II) (RNA helicase A)	DHX9 DDX9 LKP NDH2	1	1	6	2	6	2	6	2	0.608952	0.382213	0.042671	-0.0014246	0.566282	0.383638	0.0717223	0.238982	0.83448	0.997016	0.210213	0.242046	0	0	0	0	0	0	0.842197	0.725462	0.961474	0.999598	0.603985	0.502098	0	0	0	0	0	0
sp|Q08380|LG3BP_HUMAN	Q08380	Galectin-3-binding protein (Basement membrane autoantigen p105) (Lectin galactoside-binding soluble 3-binding protein) (Mac-2-binding protein) (MAC2BP) (Mac-2 BP) (Tumor-associated antigen 90K)	LGALS3BP M2BP	23	5	32	29	32	29	32	29	0.121549	-0.0834641	0.010971	-0.304823	0.110578	0.221358	0.164644	0.220956	0.896704	0.00368715	0.320805	0.00856269	0	0	0	-1	0	1	0.87698	0.722749	0.974897	0.0425795	0.687518	0.0789743	0	0	0	-1	0	0
sp|Q08380|LG3BP_HUMAN	Q08380	Galectin-3-binding protein (Basement membrane autoantigen p105) (Lectin galactoside-binding soluble 3-binding protein) (Mac-2-binding protein) (MAC2BP) (Mac-2 BP) (Tumor-associated antigen 90K)	LGALS3BP M2BP	23	4	32	23	31	23	31	23	-0.0469226	-0.0786195	0.361347	0.192782	-0.389902	-0.271402	0.745181	0.54109	0.00019595	0.161079	0.0133666	0.0298689	0	0	1	0	-1	-1	0.961841	0.889207	0.0107842	0.600793	0.144625	0.181182	0	0	1	0	0	0
sp|Q08554|DSC1_HUMAN	Q08554	Desmocollin-1 (Cadherin family member 1) (Desmosomal glycoprotein 2/3) (DG2/DG3)	DSC1 CDHF1	1	1	10	4	10	4	10	4	-0.137385	0.000354799	-0.333489	-0.17664	0.196104	0.176994	0.170515	0.999033	0.0223255	0.297731	0.0993724	0.499586	0	0	-1	0	0	0	0.88653	0.999902	0.167581	0.751676	0.44699	0.708042	0	0	0	0	0	0
sp|Q08830|FGL1_HUMAN	Q08830	Fibrinogen-like protein 1 (HP-041) (Hepassocin) (HPS) (Hepatocyte-derived fibrinogen-related protein 1) (HFREP-1) (Liver fibrinogen-related protein 1) (LFIRE-1)	FGL1 HFREP1	2	2	7	5	7	5	7	5	0.0592834	0.582272	-0.200733	0.604214	0.260016	-0.0219419	0.862921	0.163675	0.116629	0.0532689	0.468647	0.963965	0	0	0	0	0	0	0.974094	0.70807	0.527183	0.326755	0.787196	0.985029	0	0	0	0	0	0
sp|Q08ET2|SIG14_HUMAN	Q08ET2	Sialic acid-binding Ig-like lectin 14 (Siglec-14)	SIGLEC14 UNQ294/PRO333	6	5	32	28	32	28	32	28	0.0212409	0.070881	-0.00636121	-0.123506	0.0276021	0.194387	0.842285	0.794852	0.960076	0.641786	0.775012	0.0991315	0	0	0	0	0	0	0.973462	0.97014	0.990963	0.921096	0.928932	0.332624	0	0	0	0	0	0
sp|Q09327|MGAT3_HUMAN	Q09327	Beta-1,4-mannosyl-glycoprotein 4-beta-N-acetylglucosaminyltransferase (EC 2.4.1.144) (N-glycosyl-oligosaccharide-glycoprotein N-acetylglucosaminyltransferase III) (GNT-III) (GlcNAc-T III) (N-acetylglucosaminyltransferase III)	MGAT3 GGNT3	1	1	8	7	8	7	8	7	0.188742	-0.183963	0.153346	-0.0373824	0.0353967	-0.146581	0.543539	0.623389	0.704544	0.952316	0.891984	0.649981	0	0	0	0	0	0	0.950349	0.912679	0.929116	0.998736	0.973426	0.816049	0	0	0	0	0	0
sp|Q09328|MGT5A_HUMAN	Q09328	Alpha-1,6-mannosylglycoprotein 6-beta-N-acetylglucosaminyltransferase A (EC 2.4.1.155) (Alpha-mannoside beta-1,6-N-acetylglucosaminyltransferase V) (GlcNAc-T V) (GNT-V) (Mannoside acetylglucosaminyltransferase 5) (N-acetylglucosaminyl-transferase V) [Cleaved into: Secreted alpha-1,6-mannosylglycoprotein 6-beta-N-acetylglucosaminyltransferase A (Secreted beta-1,6-N-acetylglucosaminyltransferase V) (Secreted GNT-V)]	MGAT5 GGNT5	1	1	4	8	4	8	4	8	0.802864	0.500694	-0.374576	0.346329	1.17744	0.154365	0.00533493	0.0533686	0.439419	0.00671716	0.0982682	0.443279	1	0	0	1	0	0	0.291239	0.5876	0.820288	0.0666719	0.445359	0.66687	0	0	0	0	0	0
sp|Q0ZGT2|NEXN_HUMAN	Q0ZGT2	Nexilin (F-actin-binding protein) (Nelin)	NEXN	1	1	7	3	7	3	7	3	0.00438557	0.615805	-0.554584	-0.567434	0.558969	1.18324	0.994216	0.542705	0.171459	0.447058	0.268676	0.167373	0	0	0	0	0	0	0.996535	0.889207	0.630192	0.835814	0.642705	0.425904	0	0	0	0	0	0
sp|Q10471|GALT2_HUMAN	Q10471	Polypeptide N-acetylgalactosaminyltransferase 2 (EC 2.4.1.41) (Polypeptide GalNAc transferase 2) (GalNAc-T2) (pp-GaNTase 2) (Protein-UDP acetylgalactosaminyltransferase 2) (UDP-GalNAc:polypeptide N-acetylgalactosaminyltransferase 2) [Cleaved into: Polypeptide N-acetylgalactosaminyltransferase 2 soluble form]	GALNT2	7	3	23	14	23	15	21	13	0.0116635	0.015526	0.00697183	-0.329919	-0.0425388	0.551223	0.922333	0.879303	0.954307	0.276139	0.809985	0.138758	0	0	0	0	0	0	0.98823	0.988196	0.990599	0.751676	0.944046	0.385125	0	0	0	0	0	0
sp|Q10588|BST1_HUMAN	Q10588	ADP-ribosyl cyclase/cyclic ADP-ribose hydrolase 2 (EC 3.2.2.6) (ADP-ribosyl cyclase 2) (Bone marrow stromal antigen 1) (BST-1) (Cyclic ADP-ribose hydrolase 2) (cADPr hydrolase 2) (CD antigen CD157)	BST1	13	10	32	29	32	29	32	29	-0.0314311	0.202927	-0.0276156	0.0846841	-0.00381551	0.118243	0.768033	0.289928	0.848166	0.667306	0.964614	0.323028	0	0	0	0	0	0	0.963456	0.76005	0.964487	0.925798	0.990316	0.569205	0	0	0	0	0	0
sp|Q12805|FBLN3_HUMAN	Q12805	EGF-containing fibulin-like extracellular matrix protein 1 (Extracellular protein S1-5) (Fibrillin-like protein) (Fibulin-3) (FIBL-3)	EFEMP1 FBLN3 FBNL	21	15	32	29	32	29	32	29	0.0667452	0.0609136	0.0930108	0.0808864	-0.0262656	-0.0199728	0.366424	0.417165	0.379003	0.244361	0.84114	0.823241	0	0	0	0	0	0	0.93633	0.841931	0.795774	0.71852	0.956649	0.918201	0	0	0	0	0	0
sp|Q12841|FSTL1_HUMAN	Q12841	Follistatin-related protein 1 (Follistatin-like protein 1)	FSTL1 FRP	9	5	29	26	29	26	29	26	0.103021	-0.0329942	-0.0536729	-0.188772	0.156694	0.155778	0.155848	0.728314	0.479297	0.0340449	0.0951491	0.0869222	0	0	0	-1	0	0	0.87698	0.943494	0.841487	0.240517	0.439418	0.309477	0	0	0	0	0	0
sp|Q12860|CNTN1_HUMAN	Q12860	Contactin-1 (Glycoprotein gp135) (Neural cell surface protein F3)	CNTN1	33	28	32	29	32	29	32	29	0.0154247	0.0205372	0.0540678	-0.0191708	-0.0386431	0.039708	0.835375	0.797449	0.443673	0.753977	0.646201	0.594036	0	0	0	0	0	0	0.97346	0.970351	0.822301	0.964021	0.866782	0.779267	0	0	0	0	0	0
sp|Q12864|CAD17_HUMAN	Q12864	Cadherin-17 (Intestinal peptide-associated transporter HPT-1) (Liver-intestine cadherin) (LI-cadherin)	CDH17	2	1	9	4	9	4	9	4	0.0316508	-0.044576	0.841991	1.01967	-0.81034	-1.06425	0.902682	0.850233	0.0063584	0.139105	0.0201708	0.134417	0	0	1	0	-1	0	0.98823	0.986005	0.0706698	0.565493	0.183864	0.384143	0	0	0	0	0	0
sp|Q12866|MERTK_HUMAN	Q12866	Tyrosine-protein kinase Mer (EC 2.7.10.1) (Proto-oncogene c-Mer) (Receptor tyrosine kinase MerTK)	MERTK MER	2	1	6	5	6	4	6	4	0.137606	-0.235876	0.320457	0.0723393	-0.18285	-0.373685	0.563606	0.442041	0.196579	0.599188	0.61262	0.391816	0	0	0	0	0	0	0.950349	0.856005	0.648604	0.902941	0.851063	0.623819	0	0	0	0	0	0
sp|Q12884|SEPR_HUMAN	Q12884	Prolyl endopeptidase FAP (EC 3.4.21.26) (170 kDa melanoma membrane-bound gelatinase) (Dipeptidyl peptidase FAP) (EC 3.4.14.5) (Fibroblast activation protein alpha) (FAPalpha) (Gelatine degradation protease FAP) (EC 3.4.21.-) (Integral membrane serine protease) (Post-proline cleaving enzyme) (Serine integral membrane protease) (SIMP) (Surface-expressed protease) (Seprase) [Cleaved into: Antiplasmin-cleaving enzyme FAP, soluble form (APCE) (EC 3.4.14.5) (EC 3.4.21.-) (EC 3.4.21.26)]	FAP	21	19	32	29	32	29	32	29	0.00732303	0.0554235	0.0173639	-0.010103	-0.0100409	0.0655265	0.918421	0.455603	0.798788	0.852705	0.899606	0.39648	0	0	0	0	0	0	0.98823	0.858708	0.954571	0.991383	0.975198	0.625499	0	0	0	0	0	0
sp|Q12905|ILF2_HUMAN	Q12905	Interleukin enhancer-binding factor 2 (Nuclear factor of activated T-cells 45 kDa)	ILF2 NF45 PRO3063	2	2	6	4	5	5	5	4	0.40277	-0.343389	-0.0865639	0.383987	0.332157	-0.973101	0.282587	0.151794	0.584931	0.24529	0.473458	0.0571629	0	0	0	0	0	0	0.92381	0.70807	0.899418	0.71852	0.790811	0.246541	0	0	0	0	0	0
sp|Q12907|LMAN2_HUMAN	Q12907	Vesicular integral-membrane protein VIP36 (Glycoprotein GP36b) (Lectin mannose-binding 2) (Vesicular integral-membrane protein 36) (VIP36)	LMAN2 C5orf8	6	3	17	13	17	13	17	13	0.199237	-0.0146706	-0.0277997	0.0583811	0.227036	-0.0730517	0.155229	0.905657	0.86413	0.791963	0.255538	0.759799	0	0	0	0	0	0	0.87698	0.99386	0.96902	0.97365	0.639379	0.885325	0	0	0	0	0	0
sp|Q12913|PTPRJ_HUMAN	Q12913	Receptor-type tyrosine-protein phosphatase eta (Protein-tyrosine phosphatase eta) (R-PTP-eta) (EC 3.1.3.48) (Density-enhanced phosphatase 1) (DEP-1) (HPTP eta) (Protein-tyrosine phosphatase receptor type J) (R-PTP-J) (CD antigen CD148)	PTPRJ DEP1	10	7	32	29	32	29	32	29	0.0392947	0.014525	-0.0201951	-0.119406	0.0594898	0.133931	0.495435	0.850581	0.787238	0.108704	0.444524	0.0744163	0	0	0	0	0	0	0.950349	0.986005	0.952137	0.509762	0.77744	0.284067	0	0	0	0	0	0
sp|Q13093|PAFA_HUMAN	Q13093	Platelet-activating factor acetylhydrolase (PAF acetylhydrolase) (EC 3.1.1.47) (1-alkyl-2-acetylglycerophosphocholine esterase) (2-acetyl-1-alkylglycerophosphocholine esterase) (Group-VIIA phospholipase A2) (gVIIA-PLA2) (LDL-associated phospholipase A2) (LDL-PLA(2)) (PAF 2-acylhydrolase)	PLA2G7 PAFAH	10	9	32	25	32	28	32	25	0.0929381	-0.0550297	-0.0634289	0.000289907	0.156367	-0.0328307	0.413999	0.516202	0.530686	0.99771	0.152294	0.793078	0	0	0	0	0	0	0.937452	0.873182	0.864187	0.999598	0.532105	0.90304	0	0	0	0	0	0
sp|Q13103|SPP24_HUMAN	Q13103	Secreted phosphoprotein 24 (Spp-24) (Secreted phosphoprotein 2)	SPP2 SPP24	14	11	32	29	32	29	32	29	0.068762	0.0476138	0.0775579	-0.0262669	-0.00879589	0.0738807	0.451057	0.662189	0.38168	0.786682	0.923101	0.303971	0	0	0	0	0	0	0.937452	0.91813	0.795804	0.973023	0.98217	0.560815	0	0	0	0	0	0
sp|Q13201|MMRN1_HUMAN	Q13201	Multimerin-1 (EMILIN-4) (Elastin microfibril interface located protein 4) (Elastin microfibril interfacer 4) (Endothelial cell multimerin) [Cleaved into: Platelet glycoprotein Ia*; 155 kDa platelet multimerin (p-155) (p155)]	MMRN1 ECM EMILIN4 GPIA* MMRN	12	7	30	21	30	22	30	20	0.140542	0.00748225	-0.138887	-0.0395856	0.27943	0.0693553	0.29939	0.972587	0.278997	0.805223	0.0861917	0.748154	0	0	0	0	0	0	0.929462	0.996867	0.726846	0.97981	0.421403	0.879448	0	0	0	0	0	0
sp|Q13228|SBP1_HUMAN	Q13228	Methanethiol oxidase (MTO) (EC 1.8.3.4) (56 kDa selenium-binding protein) (SBP56) (SP56) (Selenium-binding protein 1)	SELENBP1 SBP	10	8	29	24	29	24	29	24	0.125295	0.191723	-0.0497074	-0.18217	0.175002	0.373894	0.509836	0.111696	0.668449	0.107267	0.42071	0.0366803	0	0	0	0	0	1	0.950349	0.687931	0.91761	0.509762	0.770253	0.204557	0	0	0	0	0	0
sp|Q13231|CHIT1_HUMAN	Q13231	Chitotriosidase-1 (EC 3.2.1.14) (Chitinase-1)	CHIT1	3	2	16	7	16	7	16	7	0.19848	0.206162	0.346723	-0.235453	-0.148243	0.441615	0.28709	0.226458	0.0704724	0.435983	0.460679	0.0860117	0	0	0	0	0	0	0.92381	0.722749	0.404327	0.835814	0.785976	0.30858	0	0	0	0	0	0
sp|Q13232|NDK3_HUMAN	Q13232	Nucleoside diphosphate kinase 3 (NDK 3) (NDP kinase 3) (EC 2.7.4.6) (DR-nm23) (Nucleoside diphosphate kinase C) (NDPKC) (nm23-H3)	NME3	2	2	4	3	4	3	4	3	0.419035	0.109792	-0.11774	-0.0222977	0.536774	0.132089	0.122735	0.541997	0.495974	0.871293	0.16269	0.468928	0	0	0	0	0	0	0.867729	0.889207	0.849735	0.994639	0.538311	0.686465	0	0	0	0	0	0
sp|Q13275|SEM3F_HUMAN	Q13275	Semaphorin-3F (Sema III/F) (Semaphorin IV) (Sema IV)	SEMA3F	3	3	29	20	29	20	29	20	0.0341494	0.0731862	0.0685085	0.0842966	-0.0343592	-0.0111104	0.677322	0.565115	0.330995	0.335778	0.719989	0.935998	0	0	0	0	0	0	0.957506	0.895535	0.768384	0.771987	0.905544	0.974185	0	0	0	0	0	0
sp|Q13308|PTK7_HUMAN	Q13308	Inactive tyrosine-protein kinase 7 (Colon carcinoma kinase 4) (CCK-4) (Protein-tyrosine kinase 7) (Pseudo tyrosine kinase receptor 7) (Tyrosine-protein kinase-like 7)	PTK7 CCK4	6	3	29	25	27	25	27	25	0.0987182	0.0353996	0.14013	-0.136459	-0.0439886	0.171859	0.308456	0.792039	0.136973	0.168186	0.728641	0.346297	0	0	0	0	0	0	0.929735	0.97014	0.566075	0.608074	0.906837	0.590399	0	0	0	0	0	0
sp|Q13332|PTPRS_HUMAN	Q13332	Receptor-type tyrosine-protein phosphatase S (R-PTP-S) (EC 3.1.3.48) (Receptor-type tyrosine-protein phosphatase sigma) (R-PTP-sigma)	PTPRS	21	14	32	29	32	29	32	29	0.113181	0.0348731	0.0718216	-0.0117682	0.0413589	0.0466412	0.0649347	0.642707	0.24882	0.813221	0.608531	0.579435	0	0	0	0	0	0	0.842197	0.914563	0.690595	0.982849	0.851063	0.773655	0	0	0	0	0	0
sp|Q13418|ILK_HUMAN	Q13418	Integrin-linked protein kinase (EC 2.7.11.1) (59 kDa serine/threonine-protein kinase) (Beta-integrin-linked kinase) (ILK-1) (ILK-2) (p59ILK)	ILK ILK1 ILK2	7	6	20	22	20	22	20	22	0.244038	0.325861	-0.262976	-0.0444606	0.507014	0.370322	0.455392	0.273905	0.286207	0.834622	0.118863	0.296902	0	0	0	0	0	0	0.943759	0.754922	0.733137	0.987054	0.480655	0.554412	0	0	0	0	0	0
sp|Q13421|MSLN_HUMAN	Q13421	Mesothelin (CAK1 antigen) (Pre-pro-megakaryocyte-potentiating factor) [Cleaved into: Megakaryocyte-potentiating factor (MPF); Mesothelin, cleaved form]	MSLN MPF	4	4	31	26	31	25	31	25	0.0257029	0.0619882	0.0554276	0.0247231	-0.0297247	0.0555032	0.75479	0.571469	0.600029	0.796106	0.677464	0.637015	0	0	0	0	0	0	0.961841	0.895991	0.901921	0.97365	0.881511	0.810808	0	0	0	0	0	0
sp|Q13449|LSAMP_HUMAN	Q13449	Limbic system-associated membrane protein (LSAMP) (IgLON family member 3)	LSAMP IGLON3 LAMP	10	8	32	29	32	29	32	29	0.0613588	0.002219	0.0196736	-0.109035	0.0416852	0.111254	0.446476	0.976964	0.793627	0.09824	0.612826	0.230284	0	0	0	0	0	0	0.937452	0.996885	0.954571	0.493666	0.851063	0.496601	0	0	0	0	0	0
sp|Q13477|MADCA_HUMAN	Q13477	Mucosal addressin cell adhesion molecule 1 (MAdCAM-1) (hMAdCAM-1)	MADCAM1	2	1	10	5	10	5	10	5	0.0413237	-0.0362176	0.311377	-0.00685667	-0.270053	-0.029361	0.881584	0.840541	0.25968	0.98509	0.423289	0.943751	0	0	0	0	0	0	0.978043	0.98295	0.702424	0.998736	0.7726	0.97494	0	0	0	0	0	0
sp|Q13508|NAR3_HUMAN	Q13508	Ecto-ADP-ribosyltransferase 3 (EC 2.4.2.31) (ADP-ribosyltransferase C2 and C3 toxin-like 3) (ARTC3) (Mono(ADP-ribosyl)transferase 3) (NAD(P)(+)--arginine ADP-ribosyltransferase 3)	ART3 TMART	4	4	27	24	27	24	27	24	0.156929	0.0542688	-0.0289796	-0.160594	0.185909	0.214863	0.0901945	0.568937	0.775373	0.0315709	0.114428	0.0398506	0	0	0	-1	0	1	0.867729	0.895535	0.942599	0.227046	0.477182	0.210882	0	0	0	0	0	0
sp|Q13642|FHL1_HUMAN	Q13642	Four and a half LIM domains protein 1 (FHL-1) (Skeletal muscle LIM-protein 1) (SLIM) (SLIM-1)	FHL1 SLIM1	1	1	3	3	3	3	3	3	-0.445257	-0.10463	-0.140484	-0.166207	-0.304773	0.0615767	0.415937	0.77303	0.661361	0.307869	0.574819	0.897826	0	0	0	0	0	0	0.937452	0.96408	0.914033	0.751676	0.839825	0.952649	0	0	0	0	0	0
sp|Q13740|CD166_HUMAN	Q13740	CD166 antigen (Activated leukocyte cell adhesion molecule) (CD antigen CD166)	ALCAM MEMD	24	3	32	26	31	26	31	26	0.0205305	0.207371	0.329495	0.390162	-0.369436	-0.182792	0.846916	0.134877	0.0025091	0.0165083	0.0169519	0.342122	0	0	1	1	-1	0	0.973462	0.70807	0.0396481	0.135798	0.163861	0.588528	0	0	1	0	0	0
sp|Q13790|APOF_HUMAN	Q13790	Apolipoprotein F (Apo-F) (Lipid transfer inhibitor protein) (LTIP)	APOF	1	1	32	29	32	29	32	29	-0.0178229	-0.258251	-0.0734929	-0.0538215	0.05567	-0.20443	0.883787	0.0369525	0.631764	0.753362	0.712838	0.194056	0	-1	0	0	0	0	0.978043	0.498651	0.906573	0.964021	0.903078	0.455329	0	0	0	0	0	0
sp|Q13822|ENPP2_HUMAN	Q13822	Ectonucleotide pyrophosphatase/phosphodiesterase family member 2 (E-NPP 2) (EC 3.1.4.39) (Autotaxin) (Extracellular lysophospholipase D) (LysoPLD)	ENPP2 ATX PDNP2	30	3	29	28	29	28	29	28	0.0877316	0.0426005	0.209626	0.135111	-0.121894	-0.092511	0.188616	0.631606	0.00689469	0.129574	0.132625	0.348134	0	0	1	0	0	0	0.888515	0.912826	0.0739332	0.553744	0.502471	0.590399	0	0	0	0	0	0
sp|Q13822|ENPP2_HUMAN	Q13822	Ectonucleotide pyrophosphatase/phosphodiesterase family member 2 (E-NPP 2) (EC 3.1.4.39) (Autotaxin) (Extracellular lysophospholipase D) (LysoPLD)	ENPP2 ATX PDNP2	30	3	32	28	31	27	31	27	-0.155844	0.00705268	0.628413	0.448363	-0.808838	-0.491234	0.302059	0.964018	0.000205452	0.000606512	1.02615e-06	0.00132668	0	0	1	1	-1	-1	0.929462	0.996867	0.0107842	0.0156063	0.000308101	0.0201353	0	0	1	1	-1	-1
sp|Q13867|BLMH_HUMAN	Q13867	Bleomycin hydrolase (BH) (BLM hydrolase) (BMH) (EC 3.4.22.40)	BLMH	7	7	32	27	32	27	32	27	0.060319	0.0389028	-0.0105526	0.00461449	0.0708716	0.0342884	0.504665	0.640482	0.883064	0.967662	0.499936	0.701378	0	0	0	0	0	0	0.950349	0.913562	0.974379	0.998736	0.802801	0.850996	0	0	0	0	0	0
sp|Q13885|TBB2A_HUMAN	Q13885	Tubulin beta-2A chain (Tubulin beta class IIa)	TUBB2A TUBB2	3	2	6	5	5	5	5	5	0.57084	1.28146	0.535655	0.532847	-0.385921	0.74861	0.247991	0.00399186	0.0145407	0.162855	0.171621	0.0632266	0	1	1	0	0	0	0.908282	0.133173	0.122121	0.60367	0.546728	0.262568	0	0	0	0	0	0
sp|Q14019|COTL1_HUMAN	Q14019	Coactosin-like protein	COTL1 CLP	4	3	31	26	31	23	31	23	-0.173635	0.29912	-0.0860107	-0.191022	-0.0876238	0.537891	0.492004	0.169281	0.649904	0.404187	0.736142	0.0733794	0	0	0	0	0	0	0.950349	0.70807	0.912631	0.829792	0.90864	0.2829	0	0	0	0	0	0
sp|Q14112|NID2_HUMAN	Q14112	Nidogen-2 (NID-2) (Osteonidogen)	NID2	1	1	12	3	12	3	12	3	0.170932	-0.0854337	0.125047	-0.0863696	0.0458852	0.000935905	0.139891	0.772971	0.0933028	0.552138	0.724878	0.997017	0	0	0	0	0	0	0.870398	0.96408	0.496877	0.882846	0.906837	0.997849	0	0	0	0	0	0
sp|Q14118|DAG1_HUMAN	Q14118	Dystroglycan 1 (Dystroglycan) (Dystrophin-associated glycoprotein 1) [Cleaved into: Alpha-dystroglycan (Alpha-DG); Beta-dystroglycan (Beta-DG)]	DAG1	6	2	12	6	9	6	9	6	0.307557	0.0416987	0.309385	-0.0684409	-0.00145226	0.11014	0.00458361	0.850934	0.071733	0.806336	0.994714	0.807628	1	0	0	0	0	0	0.285785	0.986005	0.4083	0.980018	0.996733	0.912673	0	0	0	0	0	0
sp|Q14126|DSG2_HUMAN	Q14126	Desmoglein-2 (Cadherin family member 5) (HDGC)	DSG2 CDHF5	18	14	32	29	32	29	32	29	0.0433517	-0.052272	0.0338938	-0.148135	0.00945794	0.0958635	0.569313	0.471953	0.637426	0.0198919	0.911288	0.285383	0	0	0	-1	0	0	0.950556	0.859997	0.906573	0.158034	0.978067	0.54056	0	0	0	0	0	0
sp|Q14141|SEPT6_HUMAN	Q14141	Septin-6	SEPTIN6 KIAA0128 SEP2 SEPT6	1	1	3	3	2	3	2	3	1.72483	-0.706905	0.358094	-0.789806	1.97593	0.0829008	0.109067	0.527529	0.369305	0.122649	0.142385	0.945201	0	0	0	0	0	0	0.867729	0.882398	0.79096	0.539213	0.51663	0.97494	0	0	0	0	0	0
sp|Q14247|SRC8_HUMAN	Q14247	Src substrate cortactin (Amplaxin) (Oncogene EMS1)	CTTN EMS1	1	1	5	2	5	2	5	2	0.543873	0.432599	0.199146	-0.743675	0.344728	1.17627	0.268428	0.754006	0.395066	0.283456	0.220029	0.345077	0	0	0	0	0	0	0.915857	0.958402	0.799143	0.751676	0.616157	0.590225	0	0	0	0	0	0
sp|Q14314|FGL2_HUMAN	Q14314	Fibroleukin (Fibrinogen-like protein 2) (pT49)	FGL2	12	10	32	29	32	29	32	29	0.0812286	0.106011	-0.0506521	-0.190149	0.131881	0.29616	0.332887	0.22437	0.541205	0.0225976	0.209417	0.0070465	0	0	0	-1	0	1	0.935946	0.722749	0.865836	0.173972	0.603985	0.0704063	0	0	0	0	0	0
sp|Q14393|GAS6_HUMAN	Q14393	Growth arrest-specific protein 6 (GAS-6) (AXL receptor tyrosine kinase ligand)	GAS6 AXLLG	1	1	3	7	4	7	3	7	-0.348328	0.0145264	-0.187943	0.216707	-0.0858708	-0.20218	0.471769	0.885636	0.228884	0.138854	0.887568	0.192854	0	0	0	0	0	0	0.947482	0.99097	0.687224	0.565493	0.971713	0.454287	0	0	0	0	0	0
sp|Q14515|SPRL1_HUMAN	Q14515	SPARC-like protein 1 (High endothelial venule protein) (Hevin) (MAST 9)	SPARCL1	19	14	32	29	32	29	32	29	-0.0514957	0.0531287	-0.0202972	0.0383031	-0.0311985	0.0148257	0.519037	0.393668	0.745274	0.585697	0.728049	0.872593	0	0	0	0	0	0	0.950349	0.830924	0.931641	0.897223	0.906837	0.9407	0	0	0	0	0	0
sp|Q14517|FAT1_HUMAN	Q14517	Protocadherin Fat 1 (Cadherin family member 7) (Cadherin-related tumor suppressor homolog) (Protein fat homolog) [Cleaved into: Protocadherin Fat 1, nuclear form]	FAT1 CDHF7 FAT	1	1	12	2	12	2	12	2	0.203453	0.393398	0.0201107	-0.295249	0.183343	0.688648	0.0750156	0.456755	0.910086	0.714154	0.302798	0.237466	0	0	0	0	0	0	0.846603	0.858708	0.978526	0.952262	0.675948	0.498895	0	0	0	0	0	0
sp|Q14520|HABP2_HUMAN	Q14520	Hyaluronan-binding protein 2 (EC 3.4.21.-) (Factor VII-activating protease) (Factor seven-activating protease) (FSAP) (Hepatocyte growth factor activator-like protein) (Plasma hyaluronan-binding protein) [Cleaved into: Hyaluronan-binding protein 2 50 kDa heavy chain; Hyaluronan-binding protein 2 50 kDa heavy chain alternate form; Hyaluronan-binding protein 2 27 kDa light chain; Hyaluronan-binding protein 2 27 kDa light chain alternate form]	HABP2 HGFAL PHBP	34	24	32	29	32	29	32	29	0.042076	0.135404	-0.0521611	-0.0785384	0.0942371	0.213942	0.56227	0.0595566	0.480289	0.320331	0.241124	0.0195072	0	0	0	0	0	1	0.950349	0.606165	0.841487	0.761817	0.627091	0.133652	0	0	0	0	0	0
sp|Q14574|DSC3_HUMAN	Q14574	Desmocollin-3 (Cadherin family member 3) (Desmocollin-4) (HT-CP)	DSC3 CDHF3 DSC4	3	1	4	7	4	7	4	7	0.0527323	0.2387	0.681786	-0.290397	-0.629054	0.529097	0.883235	0.230514	0.0935006	0.235459	0.187903	0.141862	0	0	0	0	0	0	0.978043	0.722749	0.496877	0.717851	0.571321	0.390121	0	0	0	0	0	0
sp|Q14624|ITIH4_HUMAN	Q14624	Inter-alpha-trypsin inhibitor heavy chain H4 (ITI heavy chain H4) (ITI-HC4) (Inter-alpha-inhibitor heavy chain 4) (Inter-alpha-trypsin inhibitor family heavy chain-related protein) (IHRP) (Plasma kallikrein sensitive glycoprotein 120) (Gp120) (PK-120) [Cleaved into: 70 kDa inter-alpha-trypsin inhibitor heavy chain H4; 35 kDa inter-alpha-trypsin inhibitor heavy chain H4]	ITIH4 IHRP ITIHL1 PK120 PRO1851	198	29	32	29	32	29	32	29	0.0885316	0.04032	-0.119721	-0.234184	0.208252	0.274504	0.248248	0.391772	0.149377	0.00199968	0.016795	0.00053139	0	0	0	-1	1	1	0.908282	0.830924	0.598006	0.0303746	0.163861	0.0133376	0	0	0	-1	0	1
sp|Q14624|ITIH4_HUMAN	Q14624	Inter-alpha-trypsin inhibitor heavy chain H4 (ITI heavy chain H4) (ITI-HC4) (Inter-alpha-inhibitor heavy chain 4) (Inter-alpha-trypsin inhibitor family heavy chain-related protein) (IHRP) (Plasma kallikrein sensitive glycoprotein 120) (Gp120) (PK-120) [Cleaved into: 70 kDa inter-alpha-trypsin inhibitor heavy chain H4; 35 kDa inter-alpha-trypsin inhibitor heavy chain H4]	ITIH4 IHRP ITIHL1 PK120 PRO1851	198	11	32	29	32	29	32	29	0.0669601	0.0501615	-0.230465	-0.297984	0.297425	0.348145	0.427024	0.315731	0.0123554	0.000720514	0.00154531	9.41e-05	0	0	-1	-1	1	1	0.937452	0.777493	0.109917	0.0159846	0.0501598	0.00631125	0	0	0	-1	0	1
sp|Q14624|ITIH4_HUMAN	Q14624	Inter-alpha-trypsin inhibitor heavy chain H4 (ITI heavy chain H4) (ITI-HC4) (Inter-alpha-inhibitor heavy chain 4) (Inter-alpha-trypsin inhibitor family heavy chain-related protein) (IHRP) (Plasma kallikrein sensitive glycoprotein 120) (Gp120) (PK-120) [Cleaved into: 70 kDa inter-alpha-trypsin inhibitor heavy chain H4; 35 kDa inter-alpha-trypsin inhibitor heavy chain H4]	ITIH4 IHRP ITIHL1 PK120 PRO1851	198	11	32	29	32	29	32	29	0.0979581	-0.0318601	0.305087	0.176951	-0.207129	-0.208811	0.294389	0.730574	0.00043739	0.113397	0.0170546	0.150225	0	0	1	0	-1	0	0.92381	0.943494	0.0151712	0.515871	0.163861	0.400693	0	0	1	0	0	0
sp|Q14624|ITIH4_HUMAN	Q14624	Inter-alpha-trypsin inhibitor heavy chain H4 (ITI heavy chain H4) (ITI-HC4) (Inter-alpha-inhibitor heavy chain 4) (Inter-alpha-trypsin inhibitor family heavy chain-related protein) (IHRP) (Plasma kallikrein sensitive glycoprotein 120) (Gp120) (PK-120) [Cleaved into: 70 kDa inter-alpha-trypsin inhibitor heavy chain H4; 35 kDa inter-alpha-trypsin inhibitor heavy chain H4]	ITIH4 IHRP ITIHL1 PK120 PRO1851	198	10	32	29	32	29	32	29	0.185784	0.0152428	-0.0269927	-0.0581037	0.212776	0.0733465	0.021162	0.785956	0.737803	0.398273	0.01203	0.42671	1	0	0	0	1	0	0.681849	0.97014	0.931641	0.829792	0.136884	0.652189	0	0	0	0	0	0
sp|Q14644|RASA3_HUMAN	Q14644	Ras GTPase-activating protein 3 (GAP1(IP4BP)) (Ins P4-binding protein)	RASA3	1	1	4	3	4	3	4	3	0.292706	2.03928	0.259606	0.739819	0.0330997	1.29947	0.19624	0.0664674	0.605562	0.0241668	0.956251	0.178248	0	0	0	1	0	0	0.896039	0.631232	0.902003	0.181402	0.988345	0.43413	0	0	0	0	0	0
sp|Q14651|PLSI_HUMAN	Q14651	Plastin-1 (Intestine-specific plastin) (I-plastin)	PLS1	7	5	11	23	11	23	11	23	0.0146932	0.194197	0.17522	0.0516776	-0.160527	0.14252	0.933995	0.0489219	0.377611	0.693337	0.476091	0.412063	0	1	0	0	0	0	0.990895	0.581735	0.795774	0.936963	0.790811	0.640809	0	0	0	0	0	0
sp|Q14697|GANAB_HUMAN	Q14697	Neutral alpha-glucosidase AB (EC 3.2.1.207) (Alpha-glucosidase 2) (Glucosidase II subunit alpha)	GANAB G2AN KIAA0088	5	3	13	21	14	21	13	21	0.118375	0.154866	0.0105058	0.00926297	0.130712	0.145603	0.490693	0.266324	0.923717	0.917659	0.406878	0.354218	0	0	0	0	0	0	0.950349	0.75181	0.983365	0.998736	0.763532	0.595238	0	0	0	0	0	0
sp|Q14766|LTBP1_HUMAN	Q14766	Latent-transforming growth factor beta-binding protein 1 (LTBP-1) (Transforming growth factor beta-1-binding protein 1) (TGF-beta1-BP-1)	LTBP1	6	5	15	12	15	11	15	11	0.28578	0.217086	0.172198	-0.167927	0.113582	0.451271	0.140133	0.172079	0.358282	0.409978	0.542613	0.119582	0	0	0	0	0	0	0.870398	0.70807	0.783143	0.834155	0.822075	0.363905	0	0	0	0	0	0
sp|Q14847|LASP1_HUMAN	Q14847	LIM and SH3 domain protein 1 (LASP-1) (Metastatic lymph node gene 50 protein) (MLN 50)	LASP1 MLN50	2	2	16	6	15	6	15	6	0.0819457	0.125499	-0.308727	-0.113625	0.467691	0.239124	0.729428	0.840123	0.215745	0.822105	0.242816	0.666156	0	0	0	0	0	0	0.961841	0.98295	0.664522	0.984395	0.627145	0.825125	0	0	0	0	0	0
sp|Q14956|GPNMB_HUMAN	Q14956	Transmembrane glycoprotein NMB (Hematopoietic growth factor inducible neurokinin-1 type)	GPNMB HGFIN NMB UNQ1725/PRO9925	5	4	30	27	30	27	30	27	0.117164	0.0337546	0.0931765	-0.0682945	0.0239874	0.102049	0.147261	0.661658	0.311489	0.339814	0.810418	0.241018	0	0	0	0	0	0	0.87698	0.91813	0.746203	0.774414	0.944046	0.50098	0	0	0	0	0	0
sp|Q14974|IMB1_HUMAN	Q14974	Importin subunit beta-1 (Importin-90) (Karyopherin subunit beta-1) (Nuclear factor p97) (Pore targeting complex 97 kDa subunit) (PTAC97)	KPNB1 NTF97	1	1	13	9	13	9	13	9	0.334912	0.483583	0.320592	-0.267607	0.0143204	0.75119	0.468466	0.328338	0.264233	0.289157	0.961311	0.123953	0	0	0	0	0	0	0.943759	0.785086	0.709555	0.751676	0.990316	0.369701	0	0	0	0	0	0
sp|Q14982|OPCM_HUMAN	Q14982	Opioid-binding protein/cell adhesion molecule (OBCAM) (OPCML) (Opioid-binding cell adhesion molecule) (IgLON family member 1)	OPCML IGLON1 OBCAM	1	1	16	10	16	10	16	10	-0.246282	0.0112863	-0.18335	-0.0242422	-0.0629314	0.0355285	0.113643	0.941401	0.106304	0.852178	0.73304	0.862298	0	0	0	0	0	0	0.867729	0.996867	0.516776	0.991383	0.90736	0.934482	0	0	0	0	0	0
sp|Q15063|POSTN_HUMAN	Q15063	Periostin (PN) (Osteoblast-specific factor 2) (OSF-2)	POSTN OSF2	51	6	32	29	32	29	32	29	0.191574	0.0286623	0.0930647	-0.126482	0.0985089	0.155144	0.059415	0.776543	0.232662	0.221731	0.346584	0.190379	0	0	0	0	0	0	0.842197	0.965453	0.6874	0.706484	0.711534	0.452906	0	0	0	0	0	0
sp|Q15063|POSTN_HUMAN	Q15063	Periostin (PN) (Osteoblast-specific factor 2) (OSF-2)	POSTN OSF2	51	5	32	29	32	29	32	29	0.178974	-0.0132466	-0.0513589	-0.284109	0.230333	0.270862	0.132246	0.896444	0.634139	0.000653087	0.0256982	0.0110798	0	0	0	-1	1	1	0.867729	0.99097	0.906573	0.0156063	0.207138	0.0897614	0	0	0	-1	0	0
sp|Q15084|PDIA6_HUMAN	Q15084	Protein disulfide-isomerase A6 (EC 5.3.4.1) (Endoplasmic reticulum protein 5) (ER protein 5) (ERp5) (Protein disulfide isomerase P5) (Thioredoxin domain-containing protein 7)	PDIA6 ERP5 P5 TXNDC7	4	4	28	27	28	27	28	27	-0.132225	0.365801	-0.0837301	-0.0513928	-0.0484946	0.417194	0.589778	0.152276	0.626344	0.783064	0.828211	0.116967	0	0	0	0	0	0	0.950556	0.70807	0.906573	0.972333	0.952057	0.358679	0	0	0	0	0	0
sp|Q15113|PCOC1_HUMAN	Q15113	Procollagen C-endopeptidase enhancer 1 (Procollagen COOH-terminal proteinase enhancer 1) (PCPE-1) (Procollagen C-proteinase enhancer 1) (Type 1 procollagen C-proteinase enhancer protein) (Type I procollagen COOH-terminal proteinase enhancer)	PCOLCE PCPE1	18	11	32	29	32	29	32	29	0.09851	0.0272823	-0.001676	-0.0877963	0.100186	0.115079	0.205475	0.711318	0.981823	0.16779	0.257694	0.197085	0	0	0	0	0	0	0.896039	0.935903	0.995557	0.608074	0.639818	0.457955	0	0	0	0	0	0
sp|Q15155|NOMO1_HUMAN	Q15155	Nodal modulator 1 (pM5 protein)	NOMO1 PM5	4	2	19	14	19	13	19	13	-0.121083	0.246993	0.0741177	0.1482	-0.195201	0.0793103	0.365494	0.00192812	0.439048	0.197701	0.18757	0.564808	0	1	0	0	0	0	0.935946	0.0877283	0.820288	0.678397	0.571321	0.762945	0	0	0	0	0	0
sp|Q15166|PON3_HUMAN	Q15166	Serum paraoxonase/lactonase 3 (EC 3.1.1.2) (EC 3.1.1.81) (EC 3.1.8.1)	PON3	1	1	9	11	9	11	9	11	-0.371211	-0.0481899	-0.183773	-0.304566	-0.187438	0.256376	0.160967	0.676471	0.474624	0.141715	0.530145	0.224853	0	0	0	0	0	0	0.87698	0.919051	0.840828	0.566708	0.821144	0.493481	0	0	0	0	0	0
sp|Q15185|TEBP_HUMAN	Q15185	Prostaglandin E synthase 3 (EC 5.3.99.3) (Cytosolic prostaglandin E2 synthase) (cPGES) (Hsp90 co-chaperone) (Progesterone receptor complex p23) (Telomerase-binding protein p23)	PTGES3 P23 TEBP	1	1	3	4	3	4	3	4	0.889317	0.812779	-0.179666	0.176596	1.06898	0.636183	0.211813	0.291136	0.637455	0.614362	0.141618	0.478881	0	0	0	0	0	0	0.896039	0.760119	0.906573	0.913178	0.515404	0.693451	0	0	0	0	0	0
sp|Q15195|PLGA_HUMAN	Q15195	Plasminogen-like protein A (Plasminogen-like protein A1) (Plasminogen-related protein A)	PLGLA PLGLA1 PLGP2 PRGA	5	5	32	29	32	29	32	29	0.0316202	0.0564597	-0.0946798	-0.136123	0.1263	0.192582	0.674464	0.385143	0.277397	0.13192	0.15241	0.110943	0	0	0	0	0	0	0.957506	0.824522	0.725825	0.555916	0.532105	0.349405	0	0	0	0	0	0
sp|Q15223|PVRL1_HUMAN	Q15223	Nectin-1 (Herpes virus entry mediator C) (Herpesvirus entry mediator C) (HveC) (Herpesvirus Ig-like receptor) (HIgR) (Nectin cell adhesion molecule 1) (Poliovirus receptor-related protein 1) (CD antigen CD111)	NECTIN1 HVEC PRR1 PVRL1	5	2	18	16	18	16	18	16	0.0526453	0.0698988	0.0929234	0.0143794	-0.0402781	0.0555194	0.67998	0.384116	0.392193	0.871581	0.771249	0.595808	0	0	0	0	0	0	0.957506	0.824324	0.799143	0.994639	0.928127	0.780737	0	0	0	0	0	0
sp|Q15262|PTPRK_HUMAN	Q15262	Receptor-type tyrosine-protein phosphatase kappa (Protein-tyrosine phosphatase kappa) (R-PTP-kappa) (EC 3.1.3.48)	PTPRK PTPK	3	3	28	23	28	23	28	23	0.0459563	0.140103	0.0596149	-0.0345869	-0.0136586	0.17469	0.538169	0.120234	0.244875	0.669101	0.867429	0.107262	0	0	0	0	0	0	0.950349	0.70409	0.690595	0.925798	0.964613	0.343483	0	0	0	0	0	0
sp|Q15365|PCBP1_HUMAN	Q15365	Poly(rC)-binding protein 1 (Alpha-CP1) (Heterogeneous nuclear ribonucleoprotein E1) (hnRNP E1) (Nucleic acid-binding protein SUB2.3)	PCBP1	2	2	9	4	9	4	9	4	0.263573	0.0138298	-0.0466168	-0.452367	0.31019	0.466197	0.503796	0.982747	0.855547	0.491521	0.460317	0.0322959	0	0	0	0	0	1	0.950349	0.997222	0.965941	0.863627	0.785976	0.188892	0	0	0	0	0	0
sp|Q15366|PCBP2_HUMAN	Q15366	Poly(rC)-binding protein 2 (Alpha-CP2) (Heterogeneous nuclear ribonucleoprotein E2) (hnRNP E2)	PCBP2	1	1	5	3	6	3	5	3	0.0186891	0.545449	0.0106818	-0.183762	-0.129431	0.729212	0.956228	0.563552	0.977128	0.746257	0.854983	0.302615	0	0	0	0	0	0	0.991692	0.895535	0.992835	0.962901	0.960556	0.560815	0	0	0	0	0	0
sp|Q15404|RSU1_HUMAN	Q15404	Ras suppressor protein 1 (RSP-1) (Rsu-1)	RSU1 RSP1	7	5	25	11	27	13	24	10	0.115884	-0.0998787	-0.154867	0.484713	0.0722372	-0.303799	0.738028	0.791919	0.424716	0.267803	0.832357	0.577957	0	0	0	0	0	0	0.961841	0.97014	0.810945	0.750738	0.952057	0.772543	0	0	0	0	0	0
sp|Q15485|FCN2_HUMAN	Q15485	Ficolin-2 (37 kDa elastin-binding protein) (Collagen/fibrinogen domain-containing protein 2) (EBP-37) (Ficolin-B) (Ficolin-beta) (Hucolin) (L-ficolin) (Serum lectin p35)	FCN2 FCNL	5	5	25	26	25	26	24	26	0.0961855	0.0633518	0.261727	0.0308312	-0.137169	0.0325207	0.606203	0.605466	0.158474	0.827349	0.438746	0.862779	0	0	0	0	0	0	0.95456	0.907836	0.614889	0.987054	0.77744	0.934482	0	0	0	0	0	0
sp|Q15555|MARE2_HUMAN	Q15555	Microtubule-associated protein RP/EB family member 2 (APC-binding protein EB2) (End-binding protein 2) (EB2)	MAPRE2 RP1	4	3	21	15	21	14	21	13	-0.414024	0.31245	-0.361063	-0.209336	-0.0529614	0.649041	0.320995	0.525644	0.127395	0.564114	0.89276	0.0800033	0	0	0	0	0	0	0.935715	0.881701	0.560444	0.887102	0.973426	0.29515	0	0	0	0	0	0
sp|Q15582|BGH3_HUMAN	Q15582	Transforming growth factor-beta-induced protein ig-h3 (Beta ig-h3) (Kerato-epithelin) (RGD-containing collagen-associated protein) (RGD-CAP)	TGFBI BIGH3	40	5	32	29	32	28	32	28	0.0597885	0.0504338	0.204213	-0.00548323	-0.144425	0.0718922	0.534175	0.493982	0.0262712	0.940166	0.1638	0.44674	0	0	1	0	0	0	0.950349	0.86659	0.188331	0.998736	0.538969	0.667126	0	0	0	0	0	0
sp|Q15691|MARE1_HUMAN	Q15691	Microtubule-associated protein RP/EB family member 1 (APC-binding protein EB1) (End-binding protein 1) (EB1)	MAPRE1	3	3	23	14	23	13	23	13	0.0905612	0.608612	-0.0759187	-0.0176483	0.16648	0.539082	0.748691	0.0976224	0.64061	0.945079	0.555065	0.133957	0	0	0	0	0	0	0.961841	0.679007	0.906573	0.998736	0.829146	0.384143	0	0	0	0	0	0
sp|Q15746|MYLK_HUMAN	Q15746	Myosin light chain kinase, smooth muscle (MLCK) (smMLCK) (EC 2.7.11.18) (Kinase-related protein) (KRP) (Telokin) [Cleaved into: Myosin light chain kinase, smooth muscle, deglutamylated form]	MYLK MLCK MLCK1 MYLK1	1	1	12	5	12	5	12	5	0.155041	0.365021	0.136042	0.101987	0.0189997	0.263034	0.704711	0.598185	0.518239	0.749273	0.956124	0.614532	0	0	0	0	0	0	0.959312	0.907836	0.85947	0.962901	0.988345	0.795421	0	0	0	0	0	0
sp|Q15828|CYTM_HUMAN	Q15828	Cystatin-M (Cystatin-6) (Cystatin-E)	CST6	4	4	28	20	28	20	28	19	0.110088	0.117436	-0.00939061	0.104203	0.119479	0.0211237	0.232055	0.331423	0.924443	0.406397	0.328785	0.871857	0	0	0	0	0	0	0.901937	0.785086	0.983365	0.831487	0.691542	0.9407	0	0	0	0	0	0
sp|Q15833|STXB2_HUMAN	Q15833	Syntaxin-binding protein 2 (Protein unc-18 homolog 2) (Unc18-2) (Protein unc-18 homolog B) (Unc-18B)	STXBP2 UNC18B	1	1	7	7	8	7	7	7	0.0185945	0.558907	-0.11629	-0.0433364	0.196417	0.602244	0.964462	0.160484	0.65494	0.889587	0.667152	0.0742532	0	0	0	0	0	0	0.991692	0.70807	0.912631	0.998736	0.87282	0.284067	0	0	0	0	0	0
sp|Q15848|ADIPO_HUMAN	Q15848	Adiponectin (30 kDa adipocyte complement-related protein) (Adipocyte complement-related 30 kDa protein) (ACRP30) (Adipocyte, C1q and collagen domain-containing protein) (Adipose most abundant gene transcript 1 protein) (apM-1) (Gelatin-binding protein)	ADIPOQ ACDC ACRP30 APM1 GBP28	12	3	32	29	32	29	32	29	-0.0525466	-0.00938837	0.301335	0.121196	-0.353881	-0.130584	0.582501	0.958211	0.00227069	0.459591	0.00921068	0.620923	0	0	1	0	-1	0	0.950556	0.996867	0.0376335	0.841416	0.122911	0.798971	0	0	1	0	0	0
sp|Q15942|ZYX_HUMAN	Q15942	Zyxin (Zyxin-2)	ZYX	7	6	28	25	28	25	28	25	-0.0768048	0.499607	-0.0718605	0.320166	-0.00494434	0.179441	0.776381	0.0274544	0.715944	0.155088	0.984001	0.506567	0	1	0	0	0	0	0.963456	0.412159	0.929116	0.590917	0.996669	0.711687	0	0	0	0	0	0
sp|Q16181|SEPT7_HUMAN	Q16181	Septin-7 (CDC10 protein homolog)	SEPTIN7 CDC10 SEPT7	1	1	3	2	3	2	3	2	1.16242	2.80246e-05	0.0203771	-0.348068	1.14204	0.348096	0.0932901	0.999968	0.966385	0.332272	0.293817	0.510809	0	0	0	0	0	0	0.867729	0.999968	0.991522	0.771987	0.665008	0.715888	0	0	0	0	0	0
sp|Q16270|IBP7_HUMAN	Q16270	Insulin-like growth factor-binding protein 7 (IBP-7) (IGF-binding protein 7) (IGFBP-7) (IGFBP-rP1) (MAC25 protein) (PGI2-stimulating factor) (Prostacyclin-stimulating factor) (Tumor-derived adhesion factor) (TAF)	IGFBP7 MAC25 PSF	5	2	11	12	11	12	11	12	0.388456	0.153663	0.185935	-0.167545	0.202521	0.321208	0.00419796	0.254848	0.173449	0.222091	0.345585	0.0681094	1	0	0	0	0	0	0.285785	0.739305	0.631585	0.706484	0.711534	0.274037	0	0	0	0	0	0
sp|Q16363|LAMA4_HUMAN	Q16363	Laminin subunit alpha-4 (Laminin-14 subunit alpha) (Laminin-8 subunit alpha) (Laminin-9 subunit alpha)	LAMA4	1	1	4	2	3	2	3	2	-0.53931	-0.669131	0.052762	-0.0437472	-0.545948	-0.625384	0.293616	0.0400721	0.932266	0.918682	0.598965	0.283462	0	-1	0	0	0	0	0.92381	0.526612	0.986477	0.998736	0.8473	0.54056	0	0	0	0	0	0
sp|Q16394|EXT1_HUMAN	Q16394	Exostosin-1 (EC 2.4.1.224) (EC 2.4.1.225) (Glucuronosyl-N-acetylglucosaminyl-proteoglycan/N-acetylglucosaminyl-proteoglycan 4-alpha-N-acetylglucosaminyltransferase) (Multiple exostoses protein 1) (Putative tumor suppressor protein EXT1)	EXT1	7	4	28	21	28	21	28	21	0.0243009	0.161651	-0.00250049	0.0296902	0.0268014	0.13196	0.732316	0.0195683	0.975034	0.654735	0.794335	0.0838239	0	1	0	0	0	0	0.961841	0.32641	0.992835	0.924122	0.937128	0.30456	0	0	0	0	0	0
sp|Q16473|TENXA_HUMAN	Q16473	Putative tenascin-XA (TN-XA)	TNXA XA	18	3	29	29	28	29	28	29	0.0153363	0.0250181	0.393733	0.100022	-0.401386	-0.0750037	0.892466	0.807514	0.000964262	0.282415	0.00267889	0.582894	0	0	1	0	-1	0	0.980651	0.97316	0.0236343	0.751676	0.067028	0.774823	0	0	1	0	0	0
sp|Q16555|DPYL2_HUMAN	Q16555	Dihydropyrimidinase-related protein 2 (DRP-2) (Collapsin response mediator protein 2) (CRMP-2) (N2A3) (Unc-33-like phosphoprotein 2) (ULIP-2)	DPYSL2 CRMP2 ULIP2	2	1	8	4	7	3	7	3	-0.168959	0.296722	0.0924866	0.257986	-0.0794371	0.127401	0.701617	0.275653	0.65668	0.402905	0.861598	0.255687	0	0	0	0	0	0	0.959312	0.754922	0.912748	0.829792	0.962586	0.514193	0	0	0	0	0	0
sp|Q16610|ECM1_HUMAN	Q16610	Extracellular matrix protein 1 (Secretory component p85)	ECM1	48	10	32	29	32	29	32	29	0.0631877	-0.0700431	-0.0190434	-0.246364	0.0822311	0.176321	0.388868	0.278957	0.795176	0.00129904	0.296563	0.0493633	0	0	0	-1	0	1	0.937452	0.755958	0.954571	0.0228612	0.667856	0.23586	0	0	0	-1	0	0
sp|Q16610|ECM1_HUMAN	Q16610	Extracellular matrix protein 1 (Secretory component p85)	ECM1	48	6	32	29	32	29	32	29	0.0695407	-0.0863404	0.259846	0.0435117	-0.190306	-0.129852	0.449354	0.23798	0.00116287	0.567629	0.054933	0.234404	0	0	1	0	0	0	0.937452	0.725462	0.025393	0.88766	0.338331	0.498895	0	0	1	0	0	0
sp|Q16620|NTRK2_HUMAN	Q16620	BDNF/NT-3 growth factors receptor (EC 2.7.10.1) (GP145-TrkB) (Trk-B) (Neurotrophic tyrosine kinase receptor type 2) (TrkB tyrosine kinase) (Tropomyosin-related kinase B)	NTRK2 TRKB	1	1	20	15	22	15	20	15	0.121586	0.0871668	-0.0910126	-0.0625783	0.112047	0.149745	0.109269	0.466382	0.483191	0.542152	0.439521	0.461358	0	0	0	0	0	0	0.867729	0.858708	0.841552	0.881989	0.77744	0.679568	0	0	0	0	0	0
sp|Q16627|CCL14_HUMAN	Q16627	C-C motif chemokine 14 (Chemokine CC-1/CC-3) (HCC-1/HCC-3) (HCC-1(1-74)) (NCC-2) (Small-inducible cytokine A14) [Cleaved into: HCC-1(3-74); HCC-1(4-74); HCC-1(9-74)]	CCL14 NCC2 SCYA14	1	1	6	11	7	12	5	11	-0.378421	0.0181532	0.115187	0.0598718	-0.568246	-0.0348469	0.0286358	0.945447	0.505718	0.751828	0.0888922	0.90375	-1	0	0	0	0	0	0.731735	0.996867	0.851798	0.963655	0.423649	0.956396	0	0	0	0	0	0
sp|Q16695|H31T_HUMAN	Q16695	Histone H3.1t (H3/t) (H3t) (H3/g) (Histone H3.4)	H3-4 H3FT HIST3H3	1	1	3	2	3	2	3	2	0.282686	1.63561	1.29033	0.800641	-1.00765	0.834969	0.681509	0.297278	0.439855	0.335319	0.584267	0.258512	0	0	0	0	0	0	0.957506	0.760692	0.820288	0.771987	0.839825	0.515733	0	0	0	0	0	0
sp|Q16706|MA2A1_HUMAN	Q16706	Alpha-mannosidase 2 (EC 3.2.1.114) (Golgi alpha-mannosidase II) (AMan II) (Man II) (Mannosidase alpha class 2A member 1) (Mannosyl-oligosaccharide 1,3-1,6-alpha-mannosidase)	MAN2A1 MANA2	19	8	31	28	31	28	31	28	0.134283	0.0221347	0.0459728	-0.0499417	0.0883101	0.0720764	0.0602889	0.822611	0.528816	0.56994	0.317157	0.572812	0	0	0	0	0	0	0.842197	0.976242	0.864187	0.890114	0.687518	0.768234	0	0	0	0	0	0
sp|Q16775|GLO2_HUMAN	Q16775	Hydroxyacylglutathione hydrolase, mitochondrial (EC 3.1.2.6) (Glyoxalase II) (Glx II)	HAGH GLO2 HAGH1	1	1	4	2	4	2	4	2	-0.5742	0.142819	-0.0910588	0.123152	-0.483141	0.0196663	0.373152	0.759241	0.639336	0.12039	0.340762	0.967343	0	0	0	0	0	0	0.937452	0.959983	0.906573	0.536053	0.706831	0.985424	0	0	0	0	0	0
sp|Q16851|UGPA_HUMAN	Q16851	UTP--glucose-1-phosphate uridylyltransferase (EC 2.7.7.9) (UDP-glucose pyrophosphorylase) (UDPGP) (UGPase)	UGP2 UGP1	4	3	14	18	12	17	12	17	0.487294	0.535035	-0.244465	0.0367777	0.459725	0.603408	0.104525	0.0467066	0.184417	0.7188	0.134645	0.0388975	0	1	0	0	0	1	0.867729	0.569358	0.637144	0.956013	0.505726	0.209108	0	0	0	0	0	0
sp|Q16853|AOC3_HUMAN	Q16853	Membrane primary amine oxidase (EC 1.4.3.21) (Copper amine oxidase) (HPAO) (Semicarbazide-sensitive amine oxidase) (SSAO) (Vascular adhesion protein 1) (VAP-1)	AOC3 VAP1	19	7	32	29	32	29	32	29	0.190228	0.0789757	0.261009	-0.104531	-0.0707809	0.183507	0.0214686	0.451425	0.000255791	0.244887	0.480751	0.165348	1	0	1	0	0	0	0.681849	0.858708	0.0109716	0.71852	0.793107	0.423617	0	0	1	0	0	0
sp|Q24JP5|T132A_HUMAN	Q24JP5	Transmembrane protein 132A (HSPA5-binding protein 1)	TMEM132A HSPA5BP1 KIAA1583	1	1	28	16	23	12	23	11	0.180587	0.277976	-0.213021	0.258104	0.332715	0.0983084	0.252136	0.0809658	0.352795	0.372709	0.102052	0.75425	0	0	0	0	0	0	0.908282	0.679007	0.778872	0.807985	0.453943	0.88315	0	0	0	0	0	0
sp|Q27J81|INF2_HUMAN	Q27J81	Inverted formin-2 (HBEBP2-binding protein C)	INF2 C14orf151 C14orf173	3	2	7	4	7	4	7	4	-0.519697	1.55575	0.081493	-0.00774001	-0.60119	1.56349	0.491068	0.0469329	0.872767	0.986683	0.135304	0.117895	0	1	0	0	0	0	0.950349	0.569358	0.97235	0.998736	0.506231	0.360009	0	0	0	0	0	0
sp|Q2VPA4|CR1L_HUMAN	Q2VPA4	Complement component receptor 1-like protein (Complement C4b-binding protein CR-1-like protein)	CR1L	3	2	20	23	20	23	20	22	-0.0460332	0.202965	-0.0559194	0.055225	0.0098862	0.223352	0.673446	0.0437715	0.48065	0.581685	0.933332	0.0858213	0	1	0	0	0	0	0.957506	0.553364	0.841487	0.896664	0.983273	0.30858	0	0	0	0	0	0
sp|Q3LXA3|DHAK_HUMAN	Q3LXA3	Triokinase/FMN cyclase (Bifunctional ATP-dependent dihydroxyacetone kinase/FAD-AMP lyase (cyclizing)) [Includes: ATP-dependent dihydroxyacetone kinase (DHA kinase) (EC 2.7.1.28) (EC 2.7.1.29) (Glycerone kinase) (Triokinase) (Triose kinase); FAD-AMP lyase (cyclizing) (EC 4.6.1.15) (FAD-AMP lyase (cyclic FMN forming)) (FMN cyclase)]	TKFC DAK	4	3	28	29	27	29	27	29	0.135703	0.112911	-0.0626491	0.0866965	0.186523	0.0262149	0.361001	0.388704	0.622422	0.214843	0.308557	0.862115	0	0	0	0	0	0	0.935946	0.82919	0.905556	0.699258	0.680428	0.934482	0	0	0	0	0	0
sp|Q3ZCW2|LEGL_HUMAN	Q3ZCW2	Galectin-related protein (Galectin-like protein) (Lectin galactoside-binding-like protein)	LGALSL GRP HSPC159	2	1	8	4	8	4	8	4	0.601671	1.30736	-0.137921	0.545728	0.739593	0.761628	0.118409	0.422887	0.582386	0.437315	0.16219	0.431173	0	0	0	0	0	0	0.867729	0.84507	0.897876	0.835814	0.538311	0.656062	0	0	0	0	0	0
sp|Q4KMG0|CDON_HUMAN	Q4KMG0	Cell adhesion molecule-related/down-regulated by oncogenes	CDON CDO	5	4	30	22	30	22	30	22	0.17506	0.0160111	0.053026	-0.0722293	0.122034	0.0882405	0.0366668	0.852596	0.463613	0.329692	0.180599	0.428738	1	0	0	0	0	0	0.842197	0.986005	0.83905	0.771987	0.559018	0.653947	0	0	0	0	0	0
sp|Q4LDE5|SVEP1_HUMAN	Q4LDE5	Sushi, von Willebrand factor type A, EGF and pentraxin domain-containing protein 1 (CCP module-containing protein 22) (Polydom) (Selectin-like osteoblast-derived protein) (SEL-OB) (Serologically defined breast cancer antigen NY-BR-38)	SVEP1 C9orf13 CCP22 SELOB	9	7	22	17	22	17	22	17	0.0227034	0.051222	0.141847	0.0107736	-0.119144	0.0404483	0.813165	0.738179	0.130294	0.951531	0.312543	0.701947	0	0	0	0	0	0	0.964078	0.948795	0.560873	0.998736	0.682028	0.850996	0	0	0	0	0	0
sp|Q58EX2|SDK2_HUMAN	Q58EX2	Protein sidekick-2	SDK2 KIAA1514	2	2	6	9	6	8	6	8	0.0826377	0.424492	0.358157	-0.0840484	-0.275519	0.465064	0.65757	0.0169949	0.299784	0.543441	0.493862	0.074104	0	1	0	0	0	0	0.957506	0.295457	0.742351	0.881989	0.799767	0.284067	0	0	0	0	0	0
sp|Q58FF3|ENPLL_HUMAN	Q58FF3	Putative endoplasmin-like protein (Putative heat shock protein 90 kDa beta member 2)	HSP90B2P GRP94B GRP94P1 TRAP1	3	2	17	14	16	15	16	14	-0.0388006	0.319877	0.120694	0.00821396	-0.166253	0.393387	0.763634	0.0181108	0.24105	0.961478	0.203332	0.0826165	0	1	0	0	0	0	0.963456	0.306354	0.690595	0.998736	0.59621	0.302004	0	0	0	0	0	0
sp|Q58FF7|H90B3_HUMAN	Q58FF7	Putative heat shock protein HSP 90-beta-3 (Heat shock protein 90-beta c) (Heat shock protein 90Bc)	HSP90AB3P HSP90BC	3	3	12	9	13	9	12	9	0.378005	-0.0369141	0.204885	-0.00309053	0.213586	-0.0338235	0.162518	0.918866	0.236478	0.990441	0.452699	0.947297	0	0	0	0	0	0	0.87698	0.995565	0.690595	0.998736	0.780046	0.975781	0	0	0	0	0	0
sp|Q58FF8|H90B2_HUMAN	Q58FF8	Putative heat shock protein HSP 90-beta 2 (Heat shock protein 90-beta b) (Heat shock protein 90Bb)	HSP90AB2P HSP90BB	2	1	13	6	13	6	13	6	0.402044	0.595287	0.167577	0.20825	0.234467	0.387037	0.231229	0.307736	0.46886	0.309803	0.562802	0.442745	0	0	0	0	0	0	0.901937	0.766786	0.840828	0.751676	0.832846	0.66687	0	0	0	0	0	0
sp|Q58FG1|HS904_HUMAN	Q58FG1	Putative heat shock protein HSP 90-alpha A4 (Heat shock 90 kDa protein 1 alpha-like 2) (Heat shock protein 90-alpha D) (Heat shock protein 90Ad)	HSP90AA4P HSP90AD HSPCAL2	2	2	18	11	18	13	18	11	0.269321	0.0464707	-0.0164984	-0.289139	0.285819	0.438066	0.208769	0.854013	0.905562	0.090753	0.162113	0.167572	0	0	0	0	0	0	0.896039	0.986121	0.976283	0.467787	0.538311	0.425904	0	0	0	0	0	0
sp|Q5KU26|COL12_HUMAN	Q5KU26	Collectin-12 (Collectin placenta protein 1) (CL-P1) (hCL-P1) (Nurse cell scavenger receptor 2) (Scavenger receptor class A member 4) (Scavenger receptor with C-type lectin)	COLEC12 CLP1 NSR2 SCARA4 SRCL	1	1	21	6	21	6	21	6	0.114924	0.102663	-0.00140484	-0.0665309	0.116329	0.169194	0.0603154	0.480812	0.987142	0.51899	0.104123	0.437919	0	0	0	0	0	0	0.842197	0.859997	0.997105	0.870897	0.458067	0.66296	0	0	0	0	0	0
sp|Q5T2D2|TRML2_HUMAN	Q5T2D2	Trem-like transcript 2 protein (TLT-2) (Triggering receptor expressed on myeloid cells-like protein 2)	TREML2 C6orf76 TLT2 UNQ6268/PRO20473	2	1	3	3	3	3	3	2	0.0303131	-0.13628	0.989284	0.176509	-0.958971	-0.328052	0.802838	0.506002	0.176107	0.295999	0.231877	0.228708	0	0	0	0	0	0	0.963456	0.872033	0.635147	0.751676	0.6217	0.495878	0	0	0	0	0	0
sp|Q5VWK5|IL23R_HUMAN	Q5VWK5	Interleukin-23 receptor (IL-23 receptor) (IL-23R)	IL23R	2	2	2	2	2	2	2	2	-0.189717	-0.115407	-0.416105	0.332432	0.226388	-0.447839	0.228157	0.544901	0.463407	0.156798	0.58821	0.286705	0	0	0	0	0	0	0.901937	0.889478	0.83905	0.590917	0.839825	0.542208	0	0	0	0	0	0
sp|Q5VY43|PEAR1_HUMAN	Q5VY43	Platelet endothelial aggregation receptor 1 (hPEAR1) (Multiple epidermal growth factor-like domains protein 12) (Multiple EGF-like domains protein 12)	PEAR1 MEGF12	4	3	16	12	16	12	16	12	-0.150366	-0.0455861	0.0115361	0.0210806	-0.161902	-0.0666667	0.302598	0.627609	0.943008	0.878512	0.2713	0.591394	0	0	0	0	0	0	0.929462	0.912679	0.989242	0.996311	0.642705	0.77823	0	0	0	0	0	0
sp|Q5ZPR3|CD276_HUMAN	Q5ZPR3	CD276 antigen (4Ig-B7-H3) (B7 homolog 3) (B7-H3) (Costimulatory molecule) (CD antigen CD276)	CD276 B7H3 PSEC0249 UNQ309/PRO352	2	1	7	5	7	3	6	3	0.418769	-0.0665387	0.243028	0.155505	0.0700861	-0.44006	0.0488576	0.736663	0.233563	0.123018	0.803144	0.236492	1	0	0	0	0	0	0.842197	0.948795	0.687521	0.539213	0.94105	0.498895	0	0	0	0	0	0
sp|Q6EMK4|VASN_HUMAN	Q6EMK4	Vasorin (Protein slit-like 2)	VASN SLITL2 UNQ314/PRO357/PRO1282	20	3	32	28	32	28	32	28	0.0321542	0.0615722	-0.141439	-0.385597	0.173594	0.447169	0.595124	0.602015	0.0694608	0.00137635	0.0223105	0.0100797	0	0	0	-1	1	1	0.950556	0.907836	0.403007	0.0232574	0.194166	0.0875761	0	0	0	-1	0	0
sp|Q6IBS0|TWF2_HUMAN	Q6IBS0	Twinfilin-2 (A6-related protein) (hA6RP) (Protein tyrosine kinase 9-like) (Twinfilin-1-like protein)	TWF2 PTK9L MSTP011	1	1	3	5	3	5	3	5	-0.479388	1.57086	-0.171047	-0.121374	-0.30834	1.69224	0.430224	0.131523	0.684008	0.730709	0.45883	0.0300711	0	0	0	0	0	1	0.937452	0.70807	0.926492	0.958859	0.785976	0.181182	0	0	0	0	0	0
sp|Q6P179|ERAP2_HUMAN	Q6P179	Endoplasmic reticulum aminopeptidase 2 (EC 3.4.11.-) (Leukocyte-derived arginine aminopeptidase) (L-RAP)	ERAP2 LRAP	5	5	30	29	30	28	29	28	0.215516	0.304946	0.249983	0.250403	-0.0400765	0.0641087	0.124454	0.067801	0.0587379	0.128139	0.710808	0.489125	0	0	0	0	0	0	0.867729	0.631232	0.358093	0.551596	0.902411	0.697642	0	0	0	0	0	0
sp|Q6Q788|APOA5_HUMAN	Q6Q788	Apolipoprotein A-V (Apo-AV) (ApoA-V) (Apolipoprotein A5) (Regeneration-associated protein 3)	APOA5 RAP3 UNQ411/PRO773	2	1	3	2	3	2	3	2	-0.397547	0.0681298	-0.0796008	-0.171516	-0.317946	0.239646	0.348209	0.175632	0.86904	0.299759	0.618658	0.176071	0	0	0	0	0	0	0.935946	0.70807	0.971974	0.751676	0.851063	0.433002	0	0	0	0	0	0
sp|Q6UVK1|CSPG4_HUMAN	Q6UVK1	Chondroitin sulfate proteoglycan 4 (Chondroitin sulfate proteoglycan NG2) (Melanoma chondroitin sulfate proteoglycan) (Melanoma-associated chondroitin sulfate proteoglycan)	CSPG4 MCSP	27	21	32	29	32	29	32	29	-0.00104981	0.0467535	0.000383456	-0.0121049	-0.00143326	0.0588585	0.988808	0.554493	0.994729	0.847462	0.985881	0.473202	0	0	0	0	0	0	0.996535	0.895079	0.99849	0.991383	0.996669	0.688745	0	0	0	0	0	0
sp|Q6UWP8|SBSN_HUMAN	Q6UWP8	Suprabasin	SBSN UNQ698/PRO1343	1	1	13	4	12	4	12	4	-0.0514698	-0.110408	-0.266633	-0.277806	0.36783	0.167399	0.794088	0.665397	0.1626	0.552323	0.0937689	0.485971	0	0	0	0	0	0	0.963456	0.918554	0.617983	0.882846	0.434813	0.697026	0	0	0	0	0	0
sp|Q6UX71|PXDC2_HUMAN	Q6UX71	Plexin domain-containing protein 2 (Tumor endothelial marker 7-related protein)	PLXDC2 TEM7R UNQ2514/PRO6003	12	7	32	29	32	29	32	29	0.0858747	0.03579	0.0170534	-0.0118018	0.0688213	0.0475917	0.209329	0.584275	0.824782	0.832318	0.429101	0.554408	0	0	0	0	0	0	0.896039	0.900788	0.961474	0.987054	0.775551	0.756241	0	0	0	0	0	0
sp|Q6UX73|CP089_HUMAN	Q6UX73	UPF0764 protein C16orf89	C16orf89 UNQ904/PRO1925	1	1	17	22	17	22	17	22	-0.0166593	0.0595564	-0.239261	-0.143731	0.222602	0.203287	0.862232	0.482714	0.0200663	0.0701831	0.0849969	0.0710012	0	0	-1	0	0	0	0.974094	0.859997	0.154485	0.395727	0.421403	0.277304	0	0	0	0	0	0
sp|Q6UXB8|PI16_HUMAN	Q6UXB8	Peptidase inhibitor 16 (PI-16) (Cysteine-rich secretory protein 9) (CRISP-9) (PSP94-binding protein) (CD antigen CD364)	PI16 CRISP9 PSPBP PSEC0164 UNQ289/PRO328	25	4	32	29	32	29	32	29	-0.0802928	-0.107728	0.27058	0.0771679	-0.350872	-0.184896	0.636064	0.479571	0.00899065	0.497864	0.0152544	0.29482	0	0	1	0	-1	0	0.95456	0.859997	0.087026	0.866104	0.159309	0.553096	0	0	0	0	0	0
sp|Q6UXB8|PI16_HUMAN	Q6UXB8	Peptidase inhibitor 16 (PI-16) (Cysteine-rich secretory protein 9) (CRISP-9) (PSP94-binding protein) (CD antigen CD364)	PI16 CRISP9 PSPBP PSEC0164 UNQ289/PRO328	25	3	32	29	32	29	32	29	0.0361683	-0.104709	-0.314915	-0.459945	0.351084	0.355236	0.716502	0.353075	0.013669	1.45973e-05	0.00397581	0.00150732	0	0	-1	-1	1	1	0.961841	0.809242	0.118104	0.00350627	0.0795824	0.02204	0	0	0	-1	0	1
sp|Q6UXD5|SE6L2_HUMAN	Q6UXD5	Seizure 6-like protein 2	SEZ6L2 PSK UNQ1903/PRO4349	3	2	10	13	10	13	10	13	0.0348708	-0.107599	0.0359316	-0.0423316	-0.00106085	-0.0652679	0.839765	0.109523	0.814561	0.714395	0.996451	0.610448	0	0	0	0	0	0	0.97346	0.682056	0.961279	0.952262	0.996733	0.792128	0	0	0	0	0	0
sp|Q6UXG3|CLM9_HUMAN	Q6UXG3	CMRF35-like molecule 9 (CLM-9) (CD300 antigen-like family member G) (Triggering receptor expressed on myeloid cells 4) (TREM-4) (CD antigen CD300g)	CD300LG CLM9 TREM4 UNQ422/PRO846	1	1	3	5	3	5	3	5	-0.138794	-0.144179	-0.541891	-0.230928	0.403097	0.0867494	0.515964	0.125257	0.0155567	0.425904	0.160399	0.735055	0	0	-1	0	0	0	0.950349	0.705384	0.12797	0.835814	0.538311	0.871378	0	0	0	0	0	0
sp|Q6UXH9|PAMR1_HUMAN	Q6UXH9	Inactive serine protease PAMR1 (Peptidase domain-containing protein associated with muscle regeneration 1) (Regeneration-associated muscle protease homolog)	PAMR1 RAMP FP938 UNQ699/PRO1344	1	1	12	12	12	12	12	12	0.154545	0.20134	-0.167146	0.0430418	0.321691	0.158298	0.0503423	0.0241753	0.081951	0.63563	0.00441438	0.130755	0	1	0	0	1	0	0.842197	0.373505	0.450406	0.921096	0.0828387	0.3796	0	0	0	0	0	0
sp|Q6UXI9|NPNT_HUMAN	Q6UXI9	Nephronectin (Preosteoblast EGF-like repeat protein with MAM domain) (Protein EGFL6-like)	NPNT EGFL6L POEM UNQ295/PRO334	1	1	3	5	2	4	2	4	-0.455605	0.325496	0.221071	-0.472492	-0.514498	0.873925	0.466081	0.164839	0.584301	0.299747	0.727328	0.0513728	0	0	0	0	0	0	0.943759	0.70807	0.899418	0.751676	0.906837	0.240146	0	0	0	0	0	0
sp|Q6UXK5|LRRN1_HUMAN	Q6UXK5	Leucine-rich repeat neuronal protein 1 (Neuronal leucine-rich repeat protein 1) (NLRR-1)	LRRN1 KIAA1497 Nbla10449 UNQ693/PRO1338	2	1	5	4	5	4	5	4	-0.0387569	0.0533172	-0.0755959	0.384	0.036839	-0.330683	0.707353	0.729377	0.565681	0.0679906	0.865444	0.172749	0	0	0	0	0	0	0.959312	0.943494	0.886978	0.38787	0.964191	0.430615	0	0	0	0	0	0
sp|Q6UY14|ATL4_HUMAN	Q6UY14	ADAMTS-like protein 4 (ADAMTSL-4) (Thrombospondin repeat-containing protein 1)	ADAMTSL4 TSRC1 PP1396 UNQ2803/PRO34012	10	7	32	29	32	29	32	29	0.058601	0.0448435	0.0619142	-0.0147053	-0.0033132	0.0595488	0.405329	0.532074	0.412648	0.860466	0.972112	0.581712	0	0	0	0	0	0	0.937452	0.883091	0.80715	0.994639	0.992777	0.774823	0	0	0	0	0	0
sp|Q6V0I7|FAT4_HUMAN	Q6V0I7	Protocadherin Fat 4 (hFat4) (Cadherin family member 14) (FAT tumor suppressor homolog 4) (Fat-like cadherin protein FAT-J)	FAT4 CDHF14 FATJ Nbla00548	2	1	7	2	7	2	7	2	0.0579869	0.256731	0.16757	0.0514218	-0.109584	0.205309	0.739097	0.16183	0.538214	0.746876	0.727326	0.168759	0	0	0	0	0	0	0.961841	0.70807	0.864679	0.962901	0.906837	0.425904	0	0	0	0	0	0
sp|Q6YHK3|CD109_HUMAN	Q6YHK3	CD109 antigen (150 kDa TGF-beta-1-binding protein) (C3 and PZP-like alpha-2-macroglobulin domain-containing protein 7) (Platelet-specific Gov antigen) (p180) (r150) (CD antigen CD109)	CD109 CPAMD7	38	30	32	29	32	29	32	29	0.124792	0.106983	0.073159	-0.0869488	0.0516331	0.193932	0.162934	0.314629	0.396562	0.217215	0.554992	0.0278407	0	0	0	0	0	1	0.87698	0.777493	0.799143	0.703135	0.829146	0.174802	0	0	0	0	0	0
sp|Q6ZMJ2|SCAR5_HUMAN	Q6ZMJ2	Scavenger receptor class A member 5 (Scavenger receptor hlg)	SCARA5 UNQ2938/PRO28700	1	1	3	13	3	13	3	13	0.202283	0.30659	-0.106848	0.022401	0.309131	0.284189	0.0899653	0.0985805	0.764344	0.874313	0.493876	0.114622	0	0	0	0	0	0	0.867729	0.679007	0.939588	0.994639	0.799767	0.355121	0	0	0	0	0	0
sp|Q6ZMR3|LDH6A_HUMAN	Q6ZMR3	L-lactate dehydrogenase A-like 6A (LDHA-like protein 6A) (EC 1.1.1.27)	LDHAL6A LDHL2	1	1	31	28	31	28	31	28	-0.025319	0.0790858	-0.12902	-0.144831	0.103701	0.223917	0.801595	0.524372	0.0868359	0.16675	0.366543	0.0610049	0	0	0	0	0	0	0.963456	0.880798	0.467668	0.606871	0.727633	0.258463	0	0	0	0	0	0
sp|Q6ZRP7|QSOX2_HUMAN	Q6ZRP7	Sulfhydryl oxidase 2 (EC 1.8.3.2) (Neuroblastoma-derived sulfhydryl oxidase) (Quiescin Q6-like protein 1)	QSOX2 QSCN6L1 SOXN	3	2	25	22	25	21	25	21	-0.31223	-0.076724	0.171556	-0.126807	-0.483786	0.098727	0.174217	0.573947	0.110378	0.319145	0.0114364	0.4857	0	0	0	0	-1	0	0.888515	0.895991	0.517828	0.761817	0.134017	0.697026	0	0	0	0	0	0
sp|Q70J99|UN13D_HUMAN	Q70J99	Protein unc-13 homolog D (Munc13-4)	UNC13D	2	2	10	6	10	6	10	6	0.0111979	0.42829	0.18264	-0.646159	-0.171442	1.07445	0.967757	0.281112	0.250558	0.146124	0.490146	0.0417233	0	0	0	0	0	1	0.991703	0.756791	0.691771	0.571646	0.798732	0.216564	0	0	0	0	0	0
sp|Q71U36|TBA1A_HUMAN	Q71U36	Tubulin alpha-1A chain (Alpha-tubulin 3) (Tubulin B-alpha-1) (Tubulin alpha-3 chain) [Cleaved into: Detyrosinated tubulin alpha-1A chain]	TUBA1A TUBA3	9	8	30	27	30	28	29	27	-0.0207237	0.303716	-0.072398	-0.048634	0.0437645	0.353268	0.915419	0.253147	0.629432	0.772042	0.837913	0.213803	0	0	0	0	0	0	0.98823	0.737936	0.906573	0.968333	0.955375	0.478686	0	0	0	0	0	0
sp|Q76LX8|ATS13_HUMAN	Q76LX8	A disintegrin and metalloproteinase with thrombospondin motifs 13 (ADAM-TS 13) (ADAM-TS13) (ADAMTS-13) (EC 3.4.24.87) (von Willebrand factor-cleaving protease) (vWF-CP) (vWF-cleaving protease)	ADAMTS13 C9orf8 UNQ6102/PRO20085	47	5	31	29	31	29	31	29	0.0857296	0.167405	-0.0152949	-0.0983559	0.101024	0.265761	0.324995	0.0228	0.855676	0.164632	0.313471	0.00530674	0	1	0	0	0	1	0.935946	0.3603	0.965941	0.606479	0.682028	0.0578434	0	0	0	0	0	0
sp|Q76LX8|ATS13_HUMAN	Q76LX8	A disintegrin and metalloproteinase with thrombospondin motifs 13 (ADAM-TS 13) (ADAM-TS13) (ADAMTS-13) (EC 3.4.24.87) (von Willebrand factor-cleaving protease) (vWF-CP) (vWF-cleaving protease)	ADAMTS13 C9orf8 UNQ6102/PRO20085	47	4	30	28	30	28	30	28	0.075472	0.0502552	0.38347	0.218006	-0.307998	-0.167751	0.344577	0.6459	0.00272018	0.13141	0.0250175	0.392813	0	0	1	0	-1	0	0.935946	0.915851	0.0404313	0.555718	0.205241	0.623819	0	0	1	0	0	0
sp|Q7KZF4|SND1_HUMAN	Q7KZF4	Staphylococcal nuclease domain-containing protein 1 (EC 3.1.31.1) (100 kDa coactivator) (EBNA2 coactivator p100) (Tudor domain-containing protein 11) (p100 co-activator)	SND1 TDRD11	1	1	7	2	7	2	7	2	0.448012	-0.336066	0.105927	-0.104218	0.342085	-0.231848	0.0151761	0.602578	0.62888	0.827653	0.203537	0.238119	1	0	0	0	0	0	0.569576	0.907836	0.906573	0.987054	0.59621	0.498895	0	0	0	0	0	0
sp|Q7L576|CYFP1_HUMAN	Q7L576	Cytoplasmic FMR1-interacting protein 1 (Specifically Rac1-associated protein 1) (Sra-1) (p140sra-1)	CYFIP1 KIAA0068	1	1	5	5	5	5	5	5	-0.00433014	0.348428	0.161101	-0.215075	-0.165431	0.563503	0.985086	0.465784	0.445963	0.444482	0.600325	0.154223	0	0	0	0	0	0	0.996535	0.858708	0.823833	0.835814	0.848223	0.408198	0	0	0	0	0	0
sp|Q7LGC8|CHST3_HUMAN	Q7LGC8	Carbohydrate sulfotransferase 3 (EC 2.8.2.17) (EC 2.8.2.21) (Chondroitin 6-O-sulfotransferase 1) (C6ST-1) (Chondroitin 6-sulfotransferase) (C6ST) (Galactose/N-acetylglucosamine/N-acetylglucosamine 6-O-sulfotransferase 0) (GST-0)	CHST3	1	1	11	7	11	7	11	7	0.0523571	-0.0041717	0.00819773	-0.0792835	0.0441594	0.0751118	0.721818	0.980562	0.96758	0.768869	0.801988	0.679721	0	0	0	0	0	0	0.961841	0.997222	0.991522	0.968333	0.940613	0.832467	0	0	0	0	0	0
sp|Q7Z3B1|NEGR1_HUMAN	Q7Z3B1	Neuronal growth regulator 1 (IgLON family member 4)	NEGR1 IGLON4 UNQ2433/PRO4993	4	4	31	26	31	25	31	25	0.0136107	0.122282	-0.0039823	-0.0121797	0.017593	0.102365	0.830406	0.137109	0.960312	0.870909	0.84143	0.281645	0	0	0	0	0	0	0.97346	0.70807	0.990963	0.994639	0.956649	0.540308	0	0	0	0	0	0
sp|Q7Z406|MYH14_HUMAN	Q7Z406	Myosin-14 (Myosin heavy chain 14) (Myosin heavy chain, non-muscle IIc) (Non-muscle myosin heavy chain IIc) (NMHC II-C)	MYH14 KIAA2034 FP17425	1	1	20	17	20	17	20	17	-0.105467	0.346894	-0.542589	-0.0410932	0.437122	0.387987	0.733394	0.405324	0.0265436	0.860827	0.199487	0.255217	0	0	-1	0	0	0	0.961841	0.836415	0.188632	0.994639	0.588657	0.514193	0	0	0	0	0	0
sp|Q7Z5N4|SDK1_HUMAN	Q7Z5N4	Protein sidekick-1	SDK1	4	4	13	13	13	13	13	13	0.278742	0.278324	0.366412	-0.13303	-0.0876704	0.411354	0.132154	0.0407784	0.018246	0.465551	0.559011	0.0406163	0	1	1	0	0	1	0.867729	0.526612	0.14707	0.842061	0.831936	0.213282	0	0	0	0	0	0
sp|Q7Z7G0|TARSH_HUMAN	Q7Z7G0	Target of Nesh-SH3 (Tarsh) (ABI gene family member 3-binding protein) (Nesh-binding protein) (NeshBP)	ABI3BP NESHBP TARSH	17	16	32	29	32	29	32	29	0.0960435	0.0562902	0.0482897	-0.0498744	0.0477537	0.106165	0.197429	0.416078	0.517376	0.481895	0.626654	0.156441	0	0	0	0	0	0	0.896039	0.841931	0.85943	0.85446	0.853301	0.410318	0	0	0	0	0	0
sp|Q7Z7M0|MEGF8_HUMAN	Q7Z7M0	Multiple epidermal growth factor-like domains protein 8 (Multiple EGF-like domains protein 8) (Epidermal growth factor-like protein 4) (EGF-like protein 4)	MEGF8 C19orf49 EGFL4 KIAA0817	27	3	30	26	30	26	30	26	-0.0936252	0.00810771	0.39224	0.164364	-0.485865	-0.156257	0.429414	0.931411	0.000185422	0.0216694	0.000600987	0.0544557	0	0	1	1	-1	0	0.937452	0.996867	0.0107842	0.170098	0.0318425	0.240146	0	0	1	0	-1	0
sp|Q7Z7M8|B3GN8_HUMAN	Q7Z7M8	UDP-GlcNAc:betaGal beta-1,3-N-acetylglucosaminyltransferase 8 (BGnT-8) (Beta-1,3-Gn-T8) (Beta-1,3-N-acetylglucosaminyltransferase 8) (Beta3Gn-T8) (EC 2.4.1.-)	B3GNT8 B3GALT7 BGALT15	10	9	30	26	30	26	30	26	-0.0182841	0.0992727	0.0980845	-0.0756704	-0.116369	0.174943	0.862444	0.296113	0.232949	0.477657	0.319274	0.200082	0	0	0	0	0	0	0.974094	0.760692	0.6874	0.8524	0.687518	0.459181	0	0	0	0	0	0
sp|Q86SF2|GALT7_HUMAN	Q86SF2	N-acetylgalactosaminyltransferase 7 (EC 2.4.1.41) (Polypeptide GalNAc transferase 7) (GalNAc-T7) (pp-GaNTase 7) (Protein-UDP acetylgalactosaminyltransferase 7) (UDP-GalNAc:polypeptide N-acetylgalactosaminyltransferase 7)	GALNT7	3	2	12	12	12	12	12	12	0.113032	0.186768	-0.0636777	-0.235082	0.17671	0.42185	0.433156	0.172921	0.470319	0.0582338	0.241139	0.0530147	0	0	0	0	0	0	0.937452	0.70807	0.840828	0.347954	0.627091	0.240146	0	0	0	0	0	0
sp|Q86SQ4|GP126_HUMAN	Q86SQ4	Adhesion G-protein coupled receptor G6 (Developmentally regulated G-protein-coupled receptor) (G-protein coupled receptor 126) (Vascular inducible G protein-coupled receptor) [Cleaved into: ADGRG6 N-terminal fragment (ADGRG6-NTF); ADGRG6 C-terminal fragment (ADGRG6-CTF)]	ADGRG6 DREG GPR126 VIGR	7	5	32	29	32	29	32	29	0.0127764	-0.00726472	-0.0895691	-0.107732	0.102345	0.100467	0.863792	0.910225	0.191448	0.134259	0.235371	0.150385	0	0	0	0	0	0	0.974094	0.99386	0.644192	0.561338	0.62402	0.400693	0	0	0	0	0	0
sp|Q86TH1|ATL2_HUMAN	Q86TH1	ADAMTS-like protein 2 (ADAMTSL-2)	ADAMTSL2 KIAA0605	10	3	17	9	17	8	17	8	0.0445437	0.0393633	-0.331773	-0.282928	0.376317	0.427412	0.684162	0.805208	0.000335202	0.0613599	0.00902029	0.0476687	0	0	-1	0	1	1	0.957506	0.973005	0.0125806	0.361241	0.122911	0.230954	0	0	-1	0	0	0
sp|Q86TY3|CN037_HUMAN	Q86TY3	Armadillo-like helical domain-containing protein 4	ARMH4 C14orf37	2	2	31	27	31	27	31	27	0.153777	-0.17917	0.0156115	-0.094406	0.138166	-0.0847643	0.0473944	0.115736	0.823294	0.245924	0.0876161	0.450261	1	0	0	0	0	0	0.842197	0.691681	0.961474	0.718625	0.422598	0.668147	0	0	0	0	0	0
sp|Q86U17|SPA11_HUMAN	Q86U17	Serpin A11	SERPINA11	11	8	32	29	32	29	32	29	0.0601436	-0.0348451	0.0698268	-0.0133575	-0.00968328	-0.0214875	0.556747	0.697275	0.381117	0.874546	0.906444	0.845467	0	0	0	0	0	0	0.950349	0.935782	0.795804	0.994639	0.978067	0.92408	0	0	0	0	0	0
sp|Q86UD1|OAF_HUMAN	Q86UD1	Out at first protein homolog (HCV NS5A-transactivated protein 13 target protein 2)	OAF NS5ATP13TP2	7	5	32	29	32	28	32	28	0.0303734	0.0690168	0.016051	-0.0429682	0.0143224	0.123203	0.67728	0.449839	0.855213	0.651011	0.87719	0.262287	0	0	0	0	0	0	0.957506	0.858708	0.965941	0.924122	0.96703	0.516391	0	0	0	0	0	0
sp|Q86UN3|R4RL2_HUMAN	Q86UN3	Reticulon-4 receptor-like 2 (Nogo receptor-like 3) (Nogo-66 receptor homolog 1) (Nogo-66 receptor-related protein 2) (NgR2)	RTN4RL2 NGRH1 NGRL3	6	5	30	29	30	29	30	29	0.148141	-0.0457609	0.195016	-0.0625859	-0.0468752	0.016825	0.0845514	0.644983	0.0278826	0.297933	0.654597	0.875711	0	0	1	0	0	0	0.867729	0.915632	0.19583	0.751676	0.866782	0.941765	0	0	0	0	0	0
sp|Q86UX7|URP2_HUMAN	Q86UX7	Fermitin family homolog 3 (Kindlin-3) (MIG2-like protein) (Unc-112-related protein 2)	FERMT3 KIND3 MIG2B URP2	28	24	32	29	32	29	32	29	-0.176363	0.493525	-0.0919268	0.139638	-0.0844366	0.353888	0.503251	0.0892765	0.600873	0.504166	0.734359	0.24354	0	0	0	0	0	0	0.950349	0.679007	0.901929	0.866242	0.907372	0.504324	0	0	0	0	0	0
sp|Q86VB7|C163A_HUMAN	Q86VB7	Scavenger receptor cysteine-rich type 1 protein M130 (Hemoglobin scavenger receptor) (CD antigen CD163) [Cleaved into: Soluble CD163 (sCD163)]	CD163 M130	33	31	32	29	32	29	32	29	0.0637314	0.0856182	-0.00908161	-0.0804209	0.072813	0.166039	0.53871	0.300485	0.928327	0.391219	0.377329	0.0295254	0	0	0	0	0	1	0.950349	0.760692	0.985094	0.829792	0.739542	0.181182	0	0	0	0	0	0
sp|Q86VP6|CAND1_HUMAN	Q86VP6	Cullin-associated NEDD8-dissociated protein 1 (Cullin-associated and neddylation-dissociated protein 1) (TBP-interacting protein of 120 kDa A) (TBP-interacting protein 120A) (p120 CAND1)	CAND1 KIAA0829 TIP120 TIP120A	2	1	7	2	7	2	7	2	0.153812	-0.401338	0.125677	-0.371337	0.028135	-0.0300009	0.776869	0.288642	0.595597	0.754657	0.960619	0.973482	0	0	0	0	0	0	0.963456	0.76005	0.901182	0.964021	0.990316	0.987485	0	0	0	0	0	0
sp|Q86WI1|PKHL1_HUMAN	Q86WI1	Fibrocystin-L (Polycystic kidney and hepatic disease 1-like protein 1) (PKHD1-like protein 1)	PKHD1L1	2	2	13	6	12	5	10	4	0.21846	0.0310073	-0.0821654	0.0719021	0.171805	-0.103144	0.254718	0.872168	0.643596	0.760795	0.585704	0.723718	0	0	0	0	0	0	0.908282	0.988196	0.906573	0.965872	0.839825	0.864095	0	0	0	0	0	0
sp|Q86YD3|TMM25_HUMAN	Q86YD3	Transmembrane protein 25	TMEM25 UNQ2531/PRO6030	2	1	2	2	2	2	2	2	0.352783	0.0947099	-0.0555701	0.0758505	0.408353	0.0188594	0.187208	0.80786	0.844559	0.757492	0.176506	0.975689	0	0	0	0	0	0	0.888515	0.97316	0.963624	0.964416	0.553501	0.988463	0	0	0	0	0	0
sp|Q86YW5|TRML1_HUMAN	Q86YW5	Trem-like transcript 1 protein (TLT-1) (Triggering receptor expressed on myeloid cells-like protein 1)	TREML1 TLT1 UNQ1825/PRO3438	1	1	9	5	9	5	9	5	0.767737	0.100617	0.0894057	-0.699161	0.678331	0.799778	0.0670179	0.874589	0.698251	0.424864	0.117649	0.139276	0	0	0	0	0	0	0.842197	0.988196	0.929116	0.835814	0.477832	0.385662	0	0	0	0	0	0
sp|Q8IUL8|CILP2_HUMAN	Q8IUL8	Cartilage intermediate layer protein 2 (CILP-2) [Cleaved into: Cartilage intermediate layer protein 2 C1; Cartilage intermediate layer protein 2 C2]	CILP2	21	19	32	29	32	29	32	29	0.0958739	-0.00554346	0.0819478	-0.0910388	0.0139261	0.0854954	0.215102	0.931705	0.265365	0.233111	0.858286	0.306367	0	0	0	0	0	0	0.901937	0.996867	0.709555	0.717851	0.961583	0.560815	0	0	0	0	0	0
sp|Q8IWV2|CNTN4_HUMAN	Q8IWV2	Contactin-4 (Brain-derived immunoglobulin superfamily protein 2) (BIG-2)	CNTN4	19	15	32	29	32	29	32	29	0.0672143	0.10545	0.14769	-0.0608819	-0.0804759	0.166331	0.306917	0.155829	0.0206067	0.28233	0.274746	0.0461041	0	0	1	0	0	1	0.929735	0.70807	0.157635	0.751676	0.643673	0.226552	0	0	0	0	0	0
sp|Q8IXL6|DMP4_HUMAN	Q8IXL6	Extracellular serine/threonine protein kinase FAM20C (EC 2.7.11.1) (Dentin matrix protein 4) (DMP-4) (Golgi casein kinase) (Golgi-enriched fraction casein kinase) (GEF-CK)	FAM20C DMP4	7	2	32	29	32	29	32	29	-0.0493871	0.0656089	0.320806	0.247742	-0.370193	-0.182133	0.580622	0.603533	0.000120846	0.00879905	0.000530958	0.115906	0	0	1	1	-1	0	0.950556	0.907836	0.0107842	0.0845413	0.0303657	0.357253	0	0	1	0	-1	0
sp|Q8IYS5|OSCAR_HUMAN	Q8IYS5	Osteoclast-associated immunoglobulin-like receptor (Osteoclast-associated receptor) (hOSCAR) (Polymeric immunoglobulin receptor 3) (PIgR-3) (PIgR3) (Poly-Ig receptor 3)	OSCAR	2	2	29	22	29	23	29	22	0.0954604	0.211386	-0.127525	-0.239132	0.222986	0.433903	0.301331	0.0737864	0.192589	0.149462	0.0113796	0.00918216	0	0	0	0	1	1	0.929462	0.644234	0.644192	0.579043	0.134017	0.0822042	0	0	0	0	0	0
sp|Q8IZF2|GP116_HUMAN	Q8IZF2	Adhesion G protein-coupled receptor F5 (G-protein coupled receptor 116)	ADGRF5 GPR116 KIAA0758	12	9	32	29	32	29	32	29	0.0934124	0.111525	-0.0523852	-0.0544817	0.145798	0.166007	0.123411	0.158955	0.448133	0.516532	0.0432853	0.0524691	0	0	0	0	1	0	0.867729	0.70807	0.824073	0.870897	0.297061	0.240146	0	0	0	0	0	0
sp|Q8IZP9|GPR64_HUMAN	Q8IZP9	Adhesion G-protein coupled receptor G2 (G-protein coupled receptor 64) (Human epididymis-specific protein 6) (He6)	ADGRG2 GPR64 HE6 TM7LN2	2	2	20	14	16	11	14	10	0.107255	-0.208578	0.0618603	-0.111332	0.0647006	-0.237985	0.432661	0.34335	0.685358	0.494015	0.661155	0.454976	0	0	0	0	0	0	0.937452	0.79958	0.926492	0.863627	0.869712	0.674309	0	0	0	0	0	0
sp|Q8N149|LIRA2_HUMAN	Q8N149	Leukocyte immunoglobulin-like receptor subfamily A member 2 (CD85 antigen-like family member H) (Immunoglobulin-like transcript 1) (ILT-1) (Leukocyte immunoglobulin-like receptor 7) (LIR-7) (CD antigen CD85h)	LILRA2 ILT1 LIR7	2	2	11	15	11	15	11	15	-0.0287122	0.239179	-0.279171	0.0192528	0.250459	0.219926	0.880207	0.0748683	0.0548817	0.872045	0.137231	0.283329	0	0	0	0	0	0	0.978043	0.644234	0.339488	0.994639	0.506506	0.54056	0	0	0	0	0	0
sp|Q8N3T6|T132C_HUMAN	Q8N3T6	Transmembrane protein 132C	TMEM132C	7	4	17	22	18	22	17	22	0.194869	0.0157411	-0.0451053	-0.00356305	0.235325	0.0193041	0.0580438	0.835923	0.519547	0.964768	0.0389237	0.819134	0	0	0	0	1	0	0.842197	0.981372	0.85947	0.998736	0.271787	0.916635	0	0	0	0	0	0
sp|Q8N6C8|LIRA3_HUMAN	Q8N6C8	Leukocyte immunoglobulin-like receptor subfamily A member 3 (CD85 antigen-like family member E) (Immunoglobulin-like transcript 6) (ILT-6) (Leukocyte immunoglobulin-like receptor 4) (LIR-4) (Monocyte inhibitory receptor HM43/HM31) (CD antigen CD85e)	LILRA3 ILT6 LIR4	13	11	32	29	32	29	32	29	0.091801	0.0650565	-0.0517753	-0.247302	0.143576	0.312359	0.684844	0.789008	0.816981	0.272018	0.320323	0.0109856	0	0	0	0	0	1	0.957506	0.97014	0.961279	0.751676	0.687518	0.0896037	0	0	0	0	0	0
sp|Q8NBJ4|GOLM1_HUMAN	Q8NBJ4	Golgi membrane protein 1 (Golgi membrane protein GP73) (Golgi phosphoprotein 2)	GOLM1 C9orf155 GOLPH2 PSEC0242 UNQ686/PRO1326	8	5	32	27	32	27	32	27	0.143442	0.0579643	-0.0224964	-0.0519552	0.165938	0.109919	0.0740724	0.489058	0.796053	0.567163	0.0905787	0.354053	0	0	0	0	0	0	0.846603	0.862448	0.954571	0.88766	0.424941	0.595238	0	0	0	0	0	0
sp|Q8NBP7|PCSK9_HUMAN	Q8NBP7	Proprotein convertase subtilisin/kexin type 9 (EC 3.4.21.-) (Neural apoptosis-regulated convertase 1) (NARC-1) (Proprotein convertase 9) (PC9) (Subtilisin/kexin-like protease PC9)	PCSK9 NARC1 PSEC0052	11	9	32	29	32	29	32	29	0.00352655	0.0242472	0.0641546	-0.0114708	-0.060628	0.035718	0.951035	0.682127	0.333814	0.872383	0.509328	0.649846	0	0	0	0	0	0	0.991692	0.923601	0.768384	0.994639	0.808062	0.816049	0	0	0	0	0	0
sp|Q8NBS9|TXND5_HUMAN	Q8NBS9	Thioredoxin domain-containing protein 5 (Endoplasmic reticulum resident protein 46) (ER protein 46) (ERp46) (Thioredoxin-like protein p46)	TXNDC5 TLP46 UNQ364/PRO700	3	3	17	17	17	18	17	17	0.0882207	-0.0289112	0.150896	0.0447919	-0.0626758	-0.0686846	0.561184	0.854748	0.267821	0.713069	0.714539	0.719797	0	0	0	0	0	0	0.950349	0.986121	0.713199	0.952262	0.903694	0.862174	0	0	0	0	0	0
sp|Q8NCC3|PAG15_HUMAN	Q8NCC3	Phospholipase A2 group XV (1-O-acylceramide synthase) (ACS) (LCAT-like lysophospholipase) (LLPL) (EC 3.1.1.5) (Lysophospholipase 3) (Lysosomal phospholipase A and acyltransferase) (EC 2.3.1.-) (EC 3.1.1.32) (EC 3.1.1.4) (Lysosomal phospholipase A2) (LPLA2)	PLA2G15 LYPLA3 UNQ341/PRO540	2	2	26	10	26	10	26	9	0.0655291	0.0668777	-0.106967	0.129311	0.172497	-0.0174495	0.376511	0.781832	0.284979	0.515187	0.178186	0.91703	0	0	0	0	0	0	0.937452	0.968631	0.733137	0.870897	0.557297	0.963645	0	0	0	0	0	0
sp|Q8NDA2|HMCN2_HUMAN	Q8NDA2	Hemicentin-2	HMCN2	7	6	23	23	23	22	23	22	0.141018	-0.0152831	0.0297652	-0.0502937	0.111253	0.0306075	0.285417	0.923321	0.786443	0.67102	0.349403	0.833273	0	0	0	0	0	0	0.92381	0.995565	0.952135	0.925873	0.712449	0.919376	0	0	0	0	0	0
sp|Q8NFT8|DNER_HUMAN	Q8NFT8	Delta and Notch-like epidermal growth factor-related receptor	DNER BET UNQ262/PRO299	1	1	6	3	6	3	6	3	0.468024	0.145243	0.297077	-0.147225	0.170947	0.292468	0.128743	0.61894	0.298813	0.561282	0.595799	0.249653	0	0	0	0	0	0	0.867729	0.912679	0.742351	0.886686	0.845542	0.509938	0	0	0	0	0	0
sp|Q8NFY4|SEM6D_HUMAN	Q8NFY4	Semaphorin-6D	SEMA6D KIAA1479	3	3	7	4	7	4	7	4	0.0810711	-0.335143	0.0120066	-0.0641668	0.0690646	-0.270977	0.751393	0.0852809	0.937877	0.793791	0.825268	0.328063	0	0	0	0	0	0	0.961841	0.679007	0.989242	0.97365	0.952057	0.572559	0	0	0	0	0	0
sp|Q8NHW5|RLA0L_HUMAN	Q8NHW5	60S acidic ribosomal protein P0-like (Large ribosomal subunit protein uL10-like)	RPLP0P6	2	2	7	8	7	8	7	8	0.81478	0.336136	-0.178538	-0.0209331	0.993318	0.35707	0.165559	0.362524	0.641518	0.945349	0.134748	0.449167	0	0	0	0	0	0	0.87698	0.809361	0.906573	0.998736	0.505726	0.667555	0	0	0	0	0	0
sp|Q8NI99|ANGL6_HUMAN	Q8NI99	Angiopoietin-related protein 6 (Angiopoietin-like protein 6) (Angiopoietin-related growth factor) (Angiopoietin-related protein 5)	ANGPTL6 AGF ARP5 UNQ152/PRO178	8	6	29	29	29	29	29	29	0.0120813	0.0280642	0.179954	0.0368005	-0.167872	-0.00873631	0.907603	0.771142	0.0990277	0.549801	0.224887	0.933451	0	0	0	0	0	0	0.98823	0.96408	0.509923	0.882846	0.620177	0.973224	0	0	0	0	0	0
sp|Q8TAA3|PSA7L_HUMAN	Q8TAA3	Proteasome subunit alpha-type 8 (Proteasome alpha 4 subunit) (Alpha4s) (Proteasome subunit alpha-type 7-like)	PSMA8 PSMA7L	2	1	7	3	7	4	7	3	0.69756	0.291044	0.068039	0.467719	0.629521	-0.275147	0.0268759	0.449467	0.632135	0.210102	0.0555711	0.676716	1	0	0	0	0	0	0.718672	0.858708	0.906573	0.696857	0.338786	0.830483	0	0	0	0	0	0
sp|Q8TDY8|IGDC4_HUMAN	Q8TDY8	Immunoglobulin superfamily DCC subclass member 4 (Neighbor of punc e11) (Protein DDM36) (hDDM36)	IGDCC4 DDM36 KIAA1628 NOPE	10	3	23	23	23	23	23	23	0.12251	0.109131	-0.103466	-0.376697	0.225975	0.485828	0.173533	0.270032	0.387242	9.33365e-05	0.117197	0.000809587	0	0	0	-1	0	1	0.888515	0.75181	0.799143	0.00700607	0.477832	0.0147631	0	0	0	-1	0	1
sp|Q8TER0|SNED1_HUMAN	Q8TER0	Sushi, nidogen and EGF-like domain-containing protein 1 (Insulin-responsive sequence DNA-binding protein 1) (IRE-BP1)	SNED1	7	7	32	29	32	29	32	29	0.0306718	0.0844389	0.101112	0.000978909	-0.07044	0.08346	0.706364	0.232291	0.189984	0.988659	0.411289	0.370921	0	0	0	0	0	0	0.959312	0.722749	0.644192	0.998736	0.767024	0.611739	0	0	0	0	0	0
sp|Q8TEU8|WFKN2_HUMAN	Q8TEU8	WAP, Kazal, immunoglobulin, Kunitz and NTR domain-containing protein 2 (Growth and differentiation factor-associated serum protein 1) (GASP-1) (hGASP-1) (WAP, follistatin, immunoglobulin, Kunitz and NTR domain-containing-related protein) (WFIKKN-related protein)	WFIKKN2 GASP1 WFIKKNRP UNQ9235/PRO31996	7	5	23	20	23	20	23	20	0.0797217	0.216422	0.010395	-0.154788	0.0693267	0.37121	0.431739	0.138968	0.921202	0.144185	0.507612	0.0203906	0	0	0	0	0	1	0.937452	0.70807	0.983181	0.567715	0.807473	0.136583	0	0	0	0	0	0
sp|Q8TF66|LRC15_HUMAN	Q8TF66	Leucine-rich repeat-containing protein 15 (Leucine-rich repeat protein induced by beta-amyloid homolog) (hLib)	LRRC15 LIB	2	1	3	6	3	6	3	6	0.079921	-0.0963361	-0.122161	-0.303768	0.202082	0.207432	0.889225	0.655946	0.759507	0.0739227	0.444829	0.392634	0	0	0	0	0	0	0.978881	0.91813	0.9366	0.412935	0.77744	0.623819	0	0	0	0	0	0
sp|Q8WUM4|PDC6I_HUMAN	Q8WUM4	Programmed cell death 6-interacting protein (PDCD6-interacting protein) (ALG-2-interacting protein 1) (ALG-2-interacting protein X) (Hp95)	PDCD6IP AIP1 ALIX KIAA1375	4	3	18	9	17	6	16	6	0.2201	0.0269292	0.0425405	0.173192	0.289604	-0.296752	0.174732	0.887138	0.696894	0.523622	0.148959	0.085009	0	0	0	0	0	0	0.888515	0.99097	0.929116	0.870897	0.526176	0.307005	0	0	0	0	0	0
sp|Q8WVN6|SCTM1_HUMAN	Q8WVN6	Secreted and transmembrane protein 1 (Protein K-12)	SECTM1 K12	2	1	3	3	4	3	3	3	0.0524181	-0.317706	0.0742809	-0.0487836	0.101894	-0.268923	0.773528	0.738115	0.750898	0.830551	0.653047	0.817463	0	0	0	0	0	0	0.963456	0.948795	0.931641	0.987054	0.866782	0.916635	0	0	0	0	0	0
sp|Q8WWZ8|OIT3_HUMAN	Q8WWZ8	Oncoprotein-induced transcript 3 protein (Liver-specific zona pellucida domain-containing protein)	OIT3 LZP UNQ826/PRO1753	12	9	32	27	32	27	32	27	0.0511403	-0.00515438	0.0150789	-0.078708	0.0360614	0.0735536	0.43195	0.939514	0.804859	0.298153	0.670662	0.426654	0	0	0	0	0	0	0.937452	0.996867	0.956118	0.751676	0.875506	0.652189	0	0	0	0	0	0
sp|Q8WXD2|SCG3_HUMAN	Q8WXD2	Secretogranin-3 (Secretogranin III) (SgIII)	SCG3 UNQ2502/PRO5990	4	4	27	20	27	18	27	18	0.179089	-0.0750007	0.0148476	0.338321	0.164242	-0.352655	0.0965004	0.627809	0.889523	0.0571503	0.231358	0.0716073	0	0	0	0	0	0	0.867729	0.912679	0.974379	0.343187	0.6217	0.278757	0	0	0	0	0	0
sp|Q8WZ75|ROBO4_HUMAN	Q8WZ75	Roundabout homolog 4 (Magic roundabout)	ROBO4 UNQ421/PRO3674	7	2	24	27	24	27	24	27	0.0907826	-0.0343395	0.325327	0.153679	-0.234545	-0.188019	0.465332	0.740858	0.0216409	0.236271	0.0272411	0.151724	0	0	1	0	-1	0	0.943759	0.950609	0.164498	0.717851	0.216666	0.403364	0	0	0	0	0	0
sp|Q8WZA1|PMGT1_HUMAN	Q8WZA1	Protein O-linked-mannose beta-1,2-N-acetylglucosaminyltransferase 1 (POMGnT1) (EC 2.4.1.-) (UDP-GlcNAc:alpha-D-mannoside beta-1,2-N-acetylglucosaminyltransferase I.2) (GnT I.2)	POMGNT1 MGAT1.2 UNQ746/PRO1475	3	2	18	18	18	18	18	18	-0.498202	-0.227201	0.467224	0.0633436	-0.965426	-0.290544	0.079439	0.231559	0.00388788	0.693777	0.0160441	0.344093	0	0	1	0	-1	0	0.867729	0.722749	0.0507733	0.936963	0.161924	0.590225	0	0	0	0	0	0
sp|Q92187|SIA8D_HUMAN	Q92187	CMP-N-acetylneuraminate-poly-alpha-2,8-sialyltransferase (EC 2.4.99.-) (Alpha-2,8-sialyltransferase 8D) (Polysialyltransferase-1) (Sialyltransferase 8D) (SIAT8-D) (Sialyltransferase St8Sia IV) (ST8SiaIV)	ST8SIA4 PST PST1 SIAT8D	2	2	25	11	25	11	25	11	0.239218	0.236277	-0.0185476	0.164642	0.257765	0.071635	0.0409632	0.107217	0.778322	0.50986	0.0366444	0.663057	1	0	0	0	1	0	0.842197	0.682056	0.945087	0.870897	0.263841	0.825125	0	0	0	0	0	0
sp|Q92484|ASM3A_HUMAN	Q92484	Acid sphingomyelinase-like phosphodiesterase 3a (ASM-like phosphodiesterase 3a) (EC 3.1.4.-)	SMPDL3A ASML3A	5	3	16	5	14	5	14	5	-0.0912988	-0.176103	0.107029	-0.215419	-0.187155	0.0393158	0.632264	0.63133	0.212514	0.306388	0.378254	0.850242	0	0	0	0	0	0	0.95456	0.912826	0.664522	0.751676	0.739542	0.927607	0	0	0	0	0	0
sp|Q92520|FAM3C_HUMAN	Q92520	Protein FAM3C (Interleukin-like EMT inducer)	FAM3C ILEI GS3786	7	5	28	20	28	21	28	19	-0.0145802	0.0796327	0.0658083	0.100735	-0.0803886	0.0784105	0.886549	0.478181	0.543969	0.472325	0.482877	0.589982	0	0	0	0	0	0	0.978043	0.859997	0.866136	0.847926	0.79361	0.77823	0	0	0	0	0	0
sp|Q92542|NICA_HUMAN	Q92542	Nicastrin	NCSTN KIAA0253 UNQ1874/PRO4317	1	1	2	3	2	3	2	3	-0.0961043	0.558397	-0.0213828	0.111143	-0.0747214	0.447254	0.721858	0.224262	0.961173	0.242465	0.695961	0.257766	0	0	0	0	0	0	0.961841	0.722749	0.990963	0.71852	0.892976	0.515103	0	0	0	0	0	0
sp|Q92626|PXDN_HUMAN	Q92626	Peroxidasin homolog (EC 1.11.1.7) (Melanoma-associated antigen MG50) (Vascular peroxidase 1) (p53-responsive gene 2 protein)	PXDN KIAA0230 MG50 PRG2 VPO VPO1	1	1	8	3	8	3	8	3	-0.0373207	-0.0980776	0.127283	0.224629	-0.164604	-0.322706	0.684147	0.41459	0.603038	0.334166	0.540686	0.227396	0	0	0	0	0	0	0.957506	0.841931	0.901929	0.771987	0.821837	0.494581	0	0	0	0	0	0
sp|Q92688|AN32B_HUMAN	Q92688	Acidic leucine-rich nuclear phosphoprotein 32 family member B (Acidic protein rich in leucines) (Putative HLA-DR-associated protein I-2) (PHAPI2) (Silver-stainable protein SSP29)	ANP32B APRIL PHAPI2	1	1	2	2	2	2	2	2	1.11487	0.278707	0.439801	0.0198493	0.675065	0.258858	0.495622	0.730914	0.403473	0.961623	0.71798	0.536919	0	0	0	0	0	0	0.950349	0.943494	0.799143	0.998736	0.905544	0.739961	0	0	0	0	0	0
sp|Q92743|HTRA1_HUMAN	Q92743	Serine protease HTRA1 (EC 3.4.21.-) (High-temperature requirement A serine peptidase 1) (L56) (Serine protease 11)	HTRA1 HTRA PRSS11	2	2	7	4	7	4	7	4	-0.288293	0.375006	0.150056	0.0408739	-0.438349	0.334132	0.317521	0.347706	0.347239	0.837306	0.246321	0.474493	0	0	0	0	0	0	0.934304	0.805422	0.772285	0.987054	0.628447	0.689596	0	0	0	0	0	0
sp|Q92820|GGH_HUMAN	Q92820	Gamma-glutamyl hydrolase (EC 3.4.19.9) (Conjugase) (GH) (Gamma-Glu-X carboxypeptidase)	GGH	17	11	32	29	32	29	32	29	-0.0135713	0.153475	-0.137361	-0.134029	0.123789	0.287504	0.867834	0.0536153	0.0821306	0.138482	0.194781	0.00595964	0	0	0	0	0	1	0.974094	0.5876	0.450406	0.565493	0.582575	0.0621357	0	0	0	0	0	0
sp|Q92823|NRCAM_HUMAN	Q92823	Neuronal cell adhesion molecule (Nr-CAM) (Neuronal surface protein Bravo) (hBravo) (NgCAM-related cell adhesion molecule) (Ng-CAM-related)	NRCAM KIAA0343	15	3	31	26	30	26	30	26	0.158767	0.00504133	0.213781	0.158298	-0.0833652	-0.153257	0.185443	0.965227	0.00764073	0.0561405	0.50433	0.270039	0	0	1	0	0	0	0.888515	0.996867	0.0790472	0.339902	0.804382	0.526467	0	0	0	0	0	0
sp|Q92854|SEM4D_HUMAN	Q92854	Semaphorin-4D (A8) (BB18) (GR3) (CD antigen CD100)	SEMA4D C9orf164 CD100 SEMAJ	1	1	17	5	17	5	17	5	0.0104346	0.22711	0.186221	0.408594	-0.175787	-0.181484	0.942895	0.42804	0.198317	0.296334	0.356844	0.664169	0	0	0	0	0	0	0.991692	0.845819	0.649133	0.751676	0.720285	0.825125	0	0	0	0	0	0
sp|Q92859|NEO1_HUMAN	Q92859	Neogenin (Immunoglobulin superfamily DCC subclass member 2)	NEO1 IGDCC2 NGN	22	18	32	29	32	29	32	29	0.0451726	0.0285824	0.0656895	-0.0516903	-0.020517	0.0802726	0.568011	0.67392	0.34713	0.383101	0.806339	0.320612	0	0	0	0	0	0	0.950556	0.919051	0.772285	0.824559	0.942037	0.569205	0	0	0	0	0	0
sp|Q92876|KLK6_HUMAN	Q92876	Kallikrein-6 (EC 3.4.21.-) (Neurosin) (Protease M) (SP59) (Serine protease 18) (Serine protease 9) (Zyme)	KLK6 PRSS18 PRSS9	1	1	7	2	7	2	7	2	-0.345291	0.348314	-0.113954	0.0340782	-0.231336	0.314235	0.364636	0.652145	0.430614	0.220958	0.631287	0.674654	0	0	0	0	0	0	0.935946	0.917127	0.816308	0.706484	0.856696	0.828801	0	0	0	0	0	0
sp|Q92954|PRG4_HUMAN	Q92954	Proteoglycan 4 (Lubricin) (Megakaryocyte-stimulating factor) (Superficial zone proteoglycan) [Cleaved into: Proteoglycan 4 C-terminal part]	PRG4 MSF SZP	37	4	32	29	32	28	32	28	0.0810757	0.25243	-0.287927	-0.0928481	0.369003	0.357364	0.330698	0.0119846	0.00633917	0.366167	0.00063632	0.00358181	0	1	-1	0	1	1	0.935946	0.248164	0.0706698	0.802633	0.0318425	0.0438224	0	0	0	0	1	1
sp|Q92954|PRG4_HUMAN	Q92954	Proteoglycan 4 (Lubricin) (Megakaryocyte-stimulating factor) (Superficial zone proteoglycan) [Cleaved into: Proteoglycan 4 C-terminal part]	PRG4 MSF SZP	37	4	32	29	32	29	32	29	0.0455571	0.299379	-0.237806	-0.0276817	0.283363	0.32706	0.610503	0.00071606	0.0104485	0.725882	0.000749813	0.000560043	0	1	-1	0	1	1	0.95456	0.0716657	0.0966332	0.956897	0.0346356	0.0137039	0	0	0	0	1	1
sp|Q92954|PRG4_HUMAN	Q92954	Proteoglycan 4 (Lubricin) (Megakaryocyte-stimulating factor) (Superficial zone proteoglycan) [Cleaved into: Proteoglycan 4 C-terminal part]	PRG4 MSF SZP	37	3	32	29	32	29	32	29	0.0389019	0.264694	-0.0796222	0.00618675	0.118524	0.258507	0.606234	0.00183083	0.318363	0.928371	0.146889	0.00310644	0	1	0	0	0	1	0.95456	0.0877283	0.752666	0.998736	0.521948	0.0387982	0	0	0	0	0	1
sp|Q92954|PRG4_HUMAN	Q92954	Proteoglycan 4 (Lubricin) (Megakaryocyte-stimulating factor) (Superficial zone proteoglycan) [Cleaved into: Proteoglycan 4 C-terminal part]	PRG4 MSF SZP	37	3	31	29	31	29	31	29	0.0701726	0.219402	-0.383472	-0.275053	0.453645	0.494454	0.427602	0.0416029	0.000523646	0.0222752	0.000155522	8.41e-05	0	1	-1	-1	1	1	0.937452	0.531544	0.0169973	0.173717	0.0133415	0.00631125	0	0	-1	0	1	1
sp|Q93063|EXT2_HUMAN	Q93063	Exostosin-2 (EC 2.4.1.224) (EC 2.4.1.225) (Glucuronosyl-N-acetylglucosaminyl-proteoglycan/N-acetylglucosaminyl-proteoglycan 4-alpha-N-acetylglucosaminyltransferase) (Multiple exostoses protein 2) (Putative tumor suppressor protein EXT2)	EXT2	6	4	23	13	23	14	22	13	-0.0601426	-0.0518247	-0.147712	0.0051983	0.118082	-0.106057	0.586175	0.610986	0.18262	0.97874	0.455725	0.540435	0	0	0	0	0	0	0.950556	0.908225	0.635851	0.998736	0.78403	0.743098	0	0	0	0	0	0
sp|Q93070|NAR4_HUMAN	Q93070	Ecto-ADP-ribosyltransferase 4 (EC 2.4.2.31) (ADP-ribosyltransferase C2 and C3 toxin-like 4) (ARTC4) (Dombrock blood group carrier molecule) (Mono(ADP-ribosyl)transferase 4) (NAD(P)(+)--arginine ADP-ribosyltransferase 4) (CD antigen CD297)	ART4 DO DOK1	1	1	8	5	8	4	8	4	-0.0829131	0.00490383	-0.272954	-0.22679	0.190041	0.454222	0.594156	0.986915	0.0551209	0.295614	0.230699	0.29538	0	0	0	0	0	0	0.950556	0.997222	0.339488	0.751676	0.6217	0.553096	0	0	0	0	0	0
sp|Q96AP7|ESAM_HUMAN	Q96AP7	Endothelial cell-selective adhesion molecule	ESAM UNQ220/PRO246	1	1	16	10	16	9	16	9	0.436355	0.408802	-0.123923	0.0157483	0.560278	0.380344	0.00448734	0.104249	0.412031	0.914747	0.0199563	0.3228	1	0	0	0	1	0	0.285785	0.682056	0.80715	0.998736	0.183864	0.569205	0	0	0	0	0	0
sp|Q96BZ4|PLD4_HUMAN	Q96BZ4	5'-3' exonuclease PLD4 (EC 3.1.16.1) (Choline phosphatase 4) (Phosphatidylcholine-hydrolyzing phospholipase D4) (Phospholipase D family member 4) (Phospholipase D4) (PLD 4)	PLD4 C14orf175 UNQ2488/PRO5775	5	4	16	12	16	12	16	11	0.0771685	-0.144225	0.199177	0.0557936	-0.122008	-0.26995	0.438994	0.422747	0.0643707	0.596573	0.320165	0.0793101	0	0	0	0	0	0	0.937452	0.84507	0.378966	0.902941	0.687518	0.29515	0	0	0	0	0	0
sp|Q96C86|DCPS_HUMAN	Q96C86	m7GpppX diphosphatase (EC 3.6.1.59) (DCS-1) (Decapping scavenger enzyme) (Hint-related 7meGMP-directed hydrolase) (Histidine triad nucleotide-binding protein 5) (Histidine triad protein member 5) (HINT-5) (Scavenger mRNA-decapping enzyme DcpS)	DCPS DCS1 HINT5 HSPC015	1	1	4	2	5	2	4	2	0.156665	0.741784	-0.398898	0.0116556	0.415824	0.730128	0.635294	0.0591045	0.135922	0.985138	0.430803	0.338918	0	0	0	0	0	0	0.95456	0.606165	0.566075	0.998736	0.775551	0.584695	0	0	0	0	0	0
sp|Q96CX2|KCD12_HUMAN	Q96CX2	BTB/POZ domain-containing protein KCTD12 (Pfetin) (Predominantly fetal expressed T1 domain)	KCTD12 C13orf2 KIAA1778 PFET1	4	4	16	17	16	17	16	17	0.336102	0.159841	-0.118569	0.0411866	0.454671	0.118655	0.0200868	0.269425	0.296499	0.638952	0.010454	0.440825	1	0	0	0	1	0	0.681849	0.75181	0.742351	0.921096	0.132161	0.665679	0	0	0	0	0	0
sp|Q96FW1|OTUB1_HUMAN	Q96FW1	Ubiquitin thioesterase OTUB1 (EC 3.4.19.12) (Deubiquitinating enzyme OTUB1) (OTU domain-containing ubiquitin aldehyde-binding protein 1) (Otubain-1) (hOTU1) (Ubiquitin-specific-processing protease OTUB1)	OTUB1 OTB1 OTU1 HSPC263	1	1	10	17	8	17	8	16	0.0139585	0.485454	-0.347238	0.277783	0.408057	0.223346	0.967017	0.239807	0.414997	0.244362	0.60957	0.536192	0	0	0	0	0	0	0.991703	0.725462	0.808773	0.71852	0.851063	0.739961	0	0	0	0	0	0
sp|Q96G03|PGM2_HUMAN	Q96G03	Phosphoglucomutase-2 (PGM 2) (EC 5.4.2.2) (Glucose phosphomutase 2) (Phosphodeoxyribomutase) (Phosphopentomutase) (EC 5.4.2.7)	PGM2 MSTP006	1	1	15	9	16	7	15	6	-0.131747	-0.494646	-0.252811	-0.940297	0.133825	0.311053	0.736482	0.183714	0.213209	0.141583	0.781428	0.564765	0	0	0	0	0	0	0.961841	0.70807	0.664522	0.566708	0.930321	0.762945	0	0	0	0	0	0
sp|Q96H15|TIMD4_HUMAN	Q96H15	T-cell immunoglobulin and mucin domain-containing protein 4 (TIMD-4) (T-cell immunoglobulin mucin receptor 4) (TIM-4) (T-cell membrane protein 4)	TIMD4 TIM4	4	3	28	27	28	27	28	27	0.0584145	0.111889	0.0687602	0.00226294	-0.0103457	0.109626	0.545804	0.249942	0.342981	0.984725	0.940143	0.460551	0	0	0	0	0	0	0.950349	0.73427	0.772285	0.998736	0.984404	0.679213	0	0	0	0	0	0
sp|Q96HD1|CREL1_HUMAN	Q96HD1	Protein disulfide isomerase CRELD1 (EC 5.3.4.1) (Cysteine-rich with EGF-like domain protein 1)	CRELD1 CIRRIN UNQ188/PRO214	6	4	24	20	24	19	24	19	0.00659917	0.0434491	0.104386	-0.137089	-0.0977866	0.181293	0.947659	0.660411	0.319753	0.309958	0.440658	0.237647	0	0	0	0	0	0	0.991692	0.91813	0.752987	0.751676	0.77744	0.498895	0	0	0	0	0	0
sp|Q96IU4|ABHEB_HUMAN	Q96IU4	Protein ABHD14B (EC 3.-.-.-) (Alpha/beta hydrolase domain-containing protein 14B) (Abhydrolase domain-containing protein 14B) (CCG1-interacting factor B)	ABHD14B CIB	2	2	15	20	15	20	15	20	-0.0760346	0.482285	0.004419	-0.0668674	-0.0804536	0.549152	0.830313	0.0844581	0.984441	0.795066	0.851965	0.0544786	0	0	0	0	0	0	0.97346	0.679007	0.996022	0.97365	0.959004	0.240146	0	0	0	0	0	0
sp|Q96IY4|CBPB2_HUMAN	Q96IY4	Carboxypeptidase B2 (EC 3.4.17.20) (Carboxypeptidase U) (CPU) (Plasma carboxypeptidase B) (pCPB) (Thrombin-activable fibrinolysis inhibitor) (TAFI)	CPB2	29	3	32	29	32	29	32	29	-0.399737	-0.385795	0.667305	0.732749	-1.06704	-1.11854	0.0951039	0.197972	3.12012e-05	1.98896e-05	3.20651e-06	1.92e-05	0	0	1	1	-1	-1	0.867729	0.70807	0.00491377	0.00398123	0.000770205	0.00375486	0	0	1	1	-1	-1
sp|Q96J42|TXD15_HUMAN	Q96J42	Thioredoxin domain-containing protein 15	TXNDC15 C5orf14 UNQ335/PRO534	2	2	4	2	3	2	3	2	-0.0946611	0.605225	0.0836394	-0.553691	-0.210898	1.15892	0.621272	0.0920119	0.831781	0.439629	0.749858	0.280114	0	0	0	0	0	0	0.95456	0.679007	0.961474	0.835814	0.918022	0.539096	0	0	0	0	0	0
sp|Q96KG7|MEG10_HUMAN	Q96KG7	Multiple epidermal growth factor-like domains protein 10 (Multiple EGF-like domains protein 10)	MEGF10 KIAA1780	3	3	18	15	18	14	18	14	0.238842	-0.161206	0.0524161	-0.0395172	0.186426	-0.153593	0.0336314	0.460494	0.702727	0.773199	0.271927	0.600471	1	0	0	0	0	0	0.824312	0.858708	0.929116	0.968333	0.642705	0.783422	0	0	0	0	0	0
sp|Q96KN2|CNDP1_HUMAN	Q96KN2	Beta-Ala-His dipeptidase (EC 3.4.13.20) (CNDP dipeptidase 1) (Carnosine dipeptidase 1) (Glutamate carboxypeptidase-like protein 2) (Serum carnosinase)	CNDP1 CN1 CPGL2 UNQ1915/PRO4380	27	21	32	29	32	29	32	29	0.0679957	0.0955138	0.187388	0.0451512	-0.119393	0.0503626	0.528509	0.428997	0.29695	0.774828	0.500665	0.725472	0	0	0	0	0	0	0.950349	0.845819	0.742351	0.968333	0.802801	0.864095	0	0	0	0	0	0
sp|Q96NZ9|PRAP1_HUMAN	Q96NZ9	Proline-rich acidic protein 1 (Epididymis tissue protein Li 178) (Uterine-specific proline-rich acidic protein)	PRAP1 UPA UNQ608/PRO1195	1	1	5	3	5	3	5	3	0.246795	0.204956	0.10993	-0.141209	0.136865	0.346164	0.290154	0.408308	0.457918	0.426808	0.223377	0.394212	0	0	0	0	0	0	0.92381	0.838252	0.834536	0.835814	0.620177	0.624385	0	0	0	0	0	0
sp|Q96P44|COLA1_HUMAN	Q96P44	Collagen alpha-1(XXI) chain	COL21A1 COL1AL FP633	2	1	2	6	2	6	2	6	0.0951472	0.11721	0.138677	-0.137905	-0.0435296	0.255116	0.158422	0.483184	0.508525	0.366919	0.837319	0.362073	0	0	0	0	0	0	0.87698	0.859997	0.851798	0.802633	0.955375	0.602953	0	0	0	0	0	0
sp|Q96PD5|PGRP2_HUMAN	Q96PD5	N-acetylmuramoyl-L-alanine amidase (EC 3.5.1.28) (Peptidoglycan recognition protein 2) (Peptidoglycan recognition protein long) (PGRP-L)	PGLYRP2 PGLYRPL PGRPL UNQ3103/PRO10102	82	7	32	29	32	29	32	29	-0.109503	-0.191475	0.440568	0.519069	-0.550071	-0.710544	0.411354	0.307194	1.87537e-05	7.68934e-05	0.00021209	0.000615645	0	0	1	1	-1	-1	0.937452	0.766786	0.00491377	0.00690822	0.0169813	0.0139143	0	0	1	1	-1	-1
sp|Q96PD5|PGRP2_HUMAN	Q96PD5	N-acetylmuramoyl-L-alanine amidase (EC 3.5.1.28) (Peptidoglycan recognition protein 2) (Peptidoglycan recognition protein long) (PGRP-L)	PGLYRP2 PGLYRPL PGRPL UNQ3103/PRO10102	82	6	32	24	32	22	32	22	0.0647502	0.12474	0.306262	0.257117	-0.241512	-0.242611	0.517824	0.454784	0.00262983	0.103443	0.0682381	0.169432	0	0	1	0	0	0	0.950349	0.858708	0.03998	0.500947	0.378185	0.425904	0	0	1	0	0	0
sp|Q96RD9|FCRL5_HUMAN	Q96RD9	Fc receptor-like protein 5 (FcR-like protein 5) (FcRL5) (BXMAS1) (Fc receptor homolog 5) (FcRH5) (Immune receptor translocation-associated protein 2) (CD antigen CD307e)	FCRL5 FCRH5 IRTA2 UNQ503/PRO820	5	3	31	27	31	27	31	27	-0.0677938	0.0117569	0.0604078	-0.129227	-0.128202	0.140984	0.421094	0.910524	0.39798	0.131161	0.123232	0.167233	0	0	0	0	0	0	0.937452	0.99386	0.799143	0.555718	0.485802	0.425904	0	0	0	0	0	0
sp|Q96RW7|HMCN1_HUMAN	Q96RW7	Hemicentin-1 (Fibulin-6) (FIBL-6)	HMCN1 FIBL6	6	2	9	5	9	5	9	5	0.108314	0.266569	0.0472945	0.206766	0.0610191	0.0598031	0.360411	0.191928	0.718421	0.392561	0.593957	0.758779	0	0	0	0	0	0	0.935946	0.70807	0.929116	0.829792	0.845192	0.884996	0	0	0	0	0	0
sp|Q96S96|PEBP4_HUMAN	Q96S96	Phosphatidylethanolamine-binding protein 4 (PEBP-4) (hPEBP4) (Protein cousin-of-RKIP 1)	PEBP4 CORK1 UNQ1933/PRO4408	6	4	27	23	28	23	27	23	0.189774	-0.060163	0.0408837	-0.204904	0.141641	0.14474	0.187393	0.600778	0.719359	0.107669	0.350876	0.336615	0	0	0	0	0	0	0.888515	0.907836	0.929116	0.509762	0.714242	0.581715	0	0	0	0	0	0
sp|Q99435|NELL2_HUMAN	Q99435	Protein kinase C-binding protein NELL2 (NEL-like protein 2) (Nel-related protein 2)	NELL2 NRP2	14	10	32	27	32	27	32	27	0.0721313	0.115444	0.00219971	-0.150123	0.0699316	0.265567	0.415338	0.220352	0.976356	0.0973242	0.460722	0.0143838	0	0	0	0	0	1	0.937452	0.722749	0.992835	0.493192	0.785976	0.109879	0	0	0	0	0	0
sp|Q99497|PARK7_HUMAN	Q99497	Parkinson disease protein 7 (Maillard deglycase) (Oncogene DJ1) (Parkinsonism-associated deglycase) (Protein DJ-1) (DJ-1) (Protein/nucleic acid deglycase DJ-1) (EC 3.1.2.-) (EC 3.5.1.-) (EC 3.5.1.124)	PARK7	7	2	18	18	19	18	18	18	-0.0323722	0.349525	0.0535426	0.590371	-0.0404894	-0.240846	0.854268	0.189605	0.743766	0.0155656	0.844485	0.561147	0	0	0	1	0	0	0.974094	0.70807	0.931641	0.128926	0.956817	0.76137	0	0	0	0	0	0
sp|Q99542|MMP19_HUMAN	Q99542	Matrix metalloproteinase-19 (MMP-19) (EC 3.4.24.-) (Matrix metalloproteinase RASI) (Matrix metalloproteinase-18) (MMP-18)	MMP19 MMP18 RASI	2	1	9	8	9	8	9	8	-0.0620063	0.0788974	-0.163723	-0.600915	0.101717	0.679812	0.620087	0.677301	0.251847	0.0869651	0.546084	0.0101926	0	0	0	0	0	1	0.95456	0.91914	0.69225	0.452193	0.825438	0.0878897	0	0	0	0	0	0
sp|Q99650|OSMR_HUMAN	Q99650	Oncostatin-M-specific receptor subunit beta (Interleukin-31 receptor subunit beta) (IL-31 receptor subunit beta) (IL-31R subunit beta) (IL-31R-beta) (IL-31RB)	OSMR OSMRB	3	1	6	12	5	12	5	12	-0.3064	-0.130175	0.0724115	-0.0415069	-0.335636	-0.0886678	0.132987	0.370322	0.201128	0.750437	0.226176	0.641073	0	0	0	0	0	0	0.867729	0.811601	0.649712	0.962901	0.620177	0.812522	0	0	0	0	0	0
sp|Q99715|COCA1_HUMAN	Q99715	Collagen alpha-1(XII) chain	COL12A1 COL12A1L	28	24	32	29	32	29	32	29	0.0612455	0.00393849	-0.0126191	-0.0309097	0.0738646	0.0348482	0.42739	0.952851	0.846336	0.601071	0.415425	0.670999	0	0	0	0	0	0	0.937452	0.996867	0.963624	0.902941	0.767577	0.826004	0	0	0	0	0	0
sp|Q99784|NOE1_HUMAN	Q99784	Noelin (Neuronal olfactomedin-related ER localized protein) (Olfactomedin-1)	OLFM1 NOE1 NOEL1	16	11	32	29	32	29	32	29	0.0196195	-0.00724621	0.0302434	-0.110911	-0.0106239	0.103665	0.810548	0.920764	0.768862	0.214763	0.92656	0.264994	0	0	0	0	0	0	0.963456	0.995565	0.94166	0.699258	0.98217	0.520866	0	0	0	0	0	0
sp|Q99829|CPNE1_HUMAN	Q99829	Copine-1 (Chromobindin 17) (Copine I)	CPNE1 CPN1	1	1	2	4	2	4	2	4	0.0952754	1.00875	0.553154	-0.64482	-0.457879	1.65357	0.802152	0.210659	0.129852	0.493055	0.465727	0.29732	0	0	0	0	0	0	0.963456	0.722749	0.560873	0.863627	0.786427	0.554412	0	0	0	0	0	0
sp|Q99832|TCPH_HUMAN	Q99832	T-complex protein 1 subunit eta (TCP-1-eta) (CCT-eta) (HIV-1 Nef-interacting protein) [Cleaved into: T-complex protein 1 subunit eta, N-terminally processed]	CCT7 CCTH NIP7-1	2	2	10	6	10	7	9	6	0.712192	-0.0358519	0.189738	-0.643082	0.464464	0.440425	0.175671	0.921731	0.456652	0.122943	0.53343	0.21037	0	0	0	0	0	0	0.888515	0.995565	0.834536	0.539213	0.821144	0.475017	0	0	0	0	0	0
sp|Q99941|ATF6B_HUMAN	Q99941	Cyclic AMP-dependent transcription factor ATF-6 beta (cAMP-dependent transcription factor ATF-6 beta) (Activating transcription factor 6 beta) (ATF6-beta) (Protein G13) (cAMP response element-binding protein-related protein) (Creb-rp) (cAMP-responsive element-binding protein-like 1) [Cleaved into: Processed cyclic AMP-dependent transcription factor ATF-6 beta]	ATF6B CREBL1 G13	2	1	5	10	5	10	5	10	-0.145901	-0.0238846	0.102361	0.157435	-0.248263	-0.181319	0.640311	0.798551	0.512829	0.155627	0.556739	0.235419	0	0	0	0	0	0	0.956753	0.970708	0.856617	0.590917	0.830345	0.498895	0	0	0	0	0	0
sp|Q99952|PTN18_HUMAN	Q99952	Tyrosine-protein phosphatase non-receptor type 18 (EC 3.1.3.48) (Brain-derived phosphatase)	PTPN18 BDP1	1	1	7	4	7	4	7	4	-0.103281	-0.231301	-0.236862	-1.03589	0.13358	0.804588	0.755218	0.804918	0.240639	0.125865	0.642397	0.227697	0	0	0	0	0	0	0.961841	0.973005	0.690595	0.547695	0.862996	0.494581	0	0	0	0	0	0
sp|Q99969|RARR2_HUMAN	Q99969	Retinoic acid receptor responder protein 2 (Chemerin) (RAR-responsive protein TIG2) (Tazarotene-induced gene 2 protein)	RARRES2 TIG2	6	4	32	27	32	27	32	27	0.0615765	0.108534	0.000530962	0.0439058	0.0610455	0.0646281	0.418717	0.0829854	0.993512	0.575713	0.495143	0.469476	0	0	0	0	0	0	0.937452	0.679007	0.99849	0.893323	0.800359	0.686465	0	0	0	0	0	0
sp|Q99972|MYOC_HUMAN	Q99972	Myocilin (Myocilin 55 kDa subunit) (Trabecular meshwork-induced glucocorticoid response protein) [Cleaved into: Myocilin, N-terminal fragment (Myocilin 20 kDa N-terminal fragment); Myocilin, C-terminal fragment (Myocilin 35 kDa N-terminal fragment)]	MYOC GLC1A TIGR	5	4	27	25	27	25	27	25	-0.040667	0.137052	0.0552066	0.0920674	-0.0958736	0.0449846	0.741818	0.25832	0.623559	0.242055	0.468522	0.708935	0	0	0	0	0	0	0.961841	0.745775	0.905556	0.71852	0.787196	0.854284	0	0	0	0	0	0
sp|Q99983|OMD_HUMAN	Q99983	Osteomodulin (Keratan sulfate proteoglycan osteomodulin) (KSPG osteomodulin) (Osteoadherin) (OSAD)	OMD SLRR2C UNQ190/PRO216	7	2	29	27	29	27	29	27	0.152579	0.231784	0.0231228	-0.000671511	0.129456	0.232455	0.0948448	0.00188556	0.793745	0.993187	0.18569	0.0316986	0	1	0	0	0	1	0.867729	0.0877283	0.954571	0.998736	0.570368	0.187269	0	0	0	0	0	0
sp|Q9BQL6|FERM1_HUMAN	Q9BQL6	Fermitin family homolog 1 (Kindlerin) (Kindlin syndrome protein) (Kindlin-1) (Unc-112-related protein 1)	FERMT1 C20orf42 KIND1 URP1	2	1	10	4	10	4	10	4	0.179462	0.872968	-0.131773	-0.124308	0.311235	0.997276	0.709705	0.578606	0.758433	0.908527	0.691116	0.303488	0	0	0	0	0	0	0.95986	0.897811	0.9366	0.998736	0.892976	0.560815	0	0	0	0	0	0
sp|Q9BRK3|MXRA8_HUMAN	Q9BRK3	Matrix remodeling-associated protein 8 (Limitrin)	MXRA8	1	1	3	2	3	2	3	2	-0.396007	0.281646	0.131047	0.367507	-0.527054	-0.0858601	0.150703	0.0206653	0.022673	0.539001	0.108166	0.873004	0	1	1	0	0	0	0.87698	0.335392	0.169132	0.881645	0.463955	0.9407	0	0	0	0	0	0
sp|Q9BS26|ERP44_HUMAN	Q9BS26	Endoplasmic reticulum resident protein 44 (ER protein 44) (ERp44) (Thioredoxin domain-containing protein 4)	ERP44 KIAA0573 TXNDC4 UNQ532/PRO1075	4	3	25	20	26	20	25	20	0.111204	0.016907	-0.0379024	0.17322	0.146468	-0.156313	0.230668	0.899523	0.712149	0.148555	0.216817	0.161628	0	0	0	0	0	0	0.901937	0.991563	0.929116	0.579043	0.6127	0.417654	0	0	0	0	0	0
sp|Q9BTY2|FUCO2_HUMAN	Q9BTY2	Plasma alpha-L-fucosidase (EC 3.2.1.51) (Alpha-L-fucoside fucohydrolase 2) (Alpha-L-fucosidase 2)	FUCA2 PSEC0151 UNQ227/PRO260	9	7	32	29	32	29	32	29	0.022658	-0.0584982	-0.0656562	-0.0849358	0.0883142	0.0264376	0.837496	0.705379	0.567972	0.539558	0.306701	0.783047	0	0	0	0	0	0	0.97346	0.935903	0.88844	0.881645	0.680428	0.895872	0	0	0	0	0	0
sp|Q9BUD6|SPON2_HUMAN	Q9BUD6	Spondin-2 (Differentially expressed in cancerous and non-cancerous lung cells 1) (DIL-1) (Mindin)	SPON2 DIL1 UNQ435/PRO866	1	1	2	4	2	4	2	4	0.305729	0.0980111	-0.030567	0.201575	0.336296	-0.103564	0.55706	0.404094	0.971235	0.237379	0.801281	0.615993	0	0	0	0	0	0	0.950349	0.836415	0.992835	0.717851	0.940613	0.795879	0	0	0	0	0	0
sp|Q9BWD1|THIC_HUMAN	Q9BWD1	Acetyl-CoA acetyltransferase, cytosolic (EC 2.3.1.9) (Acetyl-CoA transferase-like protein) (Cytosolic acetoacetyl-CoA thiolase)	ACAT2 ACTL	2	1	6	8	6	8	6	8	0.160819	-0.131332	-0.0215361	0.185925	0.182355	-0.317258	0.523504	0.561335	0.931135	0.29131	0.604282	0.105221	0	0	0	0	0	0	0.950349	0.895079	0.986149	0.751676	0.851063	0.339703	0	0	0	0	0	0
sp|Q9BWP8|COL11_HUMAN	Q9BWP8	Collectin-11 (Collectin kidney protein 1) (CL-K1)	COLEC11 UNQ596/PRO1182	14	11	32	29	32	29	32	29	0.0629949	0.0692387	0.103578	0.0741139	-0.0405831	-0.00487523	0.479608	0.317859	0.22338	0.230629	0.703231	0.953257	0	0	0	0	0	0	0.950349	0.777493	0.679187	0.717851	0.89849	0.978557	0	0	0	0	0	0
sp|Q9BXJ4|C1QT3_HUMAN	Q9BXJ4	Complement C1q tumor necrosis factor-related protein 3 (Collagenous repeat-containing sequence 26 kDa protein) (CORS26) (Secretory protein CORS26)	C1QTNF3 CTRP3 UNQ753/PRO1484	7	2	32	29	32	29	32	29	0.00621648	0.0571549	-0.0993565	-0.174194	0.105573	0.231349	0.946333	0.503621	0.313883	0.0382907	0.274941	0.065181	0	0	0	-1	0	0	0.991692	0.872033	0.74945	0.256911	0.643673	0.265823	0	0	0	0	0	0
sp|Q9BXR6|FHR5_HUMAN	Q9BXR6	Complement factor H-related protein 5 (FHR-5)	CFHR5 CFHL5 FHR5	30	4	32	29	32	29	32	29	-0.00381754	0.0389654	-0.188812	-0.279405	0.184994	0.31837	0.962558	0.676234	0.0509488	0.00803537	0.105891	0.00254187	0	0	0	-1	0	1	0.991692	0.919051	0.320836	0.0778264	0.458963	0.0334912	0	0	0	0	0	1
sp|Q9BY67|CADM1_HUMAN	Q9BY67	Cell adhesion molecule 1 (Immunoglobulin superfamily member 4) (IgSF4) (Nectin-like protein 2) (NECL-2) (Spermatogenic immunoglobulin superfamily) (SgIgSF) (Synaptic cell adhesion molecule) (SynCAM) (Tumor suppressor in lung cancer 1) (TSLC-1)	CADM1 IGSF4 IGSF4A NECL2 SYNCAM TSLC1	11	7	30	27	30	27	30	27	0.0489531	0.0313337	-0.0451772	-0.138758	0.0941303	0.170092	0.753686	0.794537	0.700169	0.284175	0.610268	0.182054	0	0	0	0	0	0	0.961841	0.97014	0.929116	0.751676	0.851063	0.439202	0	0	0	0	0	0
sp|Q9BYE9|CDHR2_HUMAN	Q9BYE9	Cadherin-related family member 2 (Protocadherin LKC) (PC-LKC) (Protocadherin-24)	CDHR2 PCDH24 PCLKC	1	1	14	13	13	13	12	13	0.0600618	0.69092	0.200086	0.207892	-0.182986	0.483027	0.622532	0.00335296	0.222912	0.198532	0.229315	0.0701012	0	1	0	0	0	0	0.95456	0.118439	0.679187	0.679306	0.6217	0.276485	0	0	0	0	0	0
sp|Q9BYH1|SE6L1_HUMAN	Q9BYH1	Seizure 6-like protein	SEZ6L KIAA0927 UNQ2542/PRO6094	4	4	29	19	30	20	29	19	0.0220355	0.0251865	0.103858	-0.21431	-0.0782274	0.251888	0.806783	0.772425	0.185409	0.223646	0.476115	0.248111	0	0	0	0	0	0	0.963456	0.96408	0.637144	0.706839	0.790811	0.509393	0	0	0	0	0	0
sp|Q9BYJ0|FGFP2_HUMAN	Q9BYJ0	Fibroblast growth factor-binding protein 2 (FGF-BP2) (FGF-binding protein 2) (FGFBP-2) (37 kDa killer-specific secretory protein) (Ksp37) (HBp17-related protein) (HBp17-RP)	FGFBP2 KSP37 UNQ425/PRO1065	1	1	3	3	3	3	3	3	-0.537397	0.0555887	-0.118744	-0.342072	-0.418652	0.397661	0.284037	0.834729	0.61597	0.549116	0.512205	0.511092	0	0	0	0	0	0	0.92381	0.980929	0.902003	0.882846	0.810485	0.715888	0	0	0	0	0	0
sp|Q9BYX7|ACTBM_HUMAN	Q9BYX7	Putative beta-actin-like protein 3 (Kappa-actin) (POTE ankyrin domain family member K)	POTEKP ACTBL3 FKSG30	3	1	3	3	3	3	3	3	0.101576	-0.00679856	0.109207	0.0262073	-0.00763107	-0.0330059	0.940998	0.996696	0.232676	0.971015	0.995762	0.985312	0	0	0	0	0	0	0.991692	0.999547	0.6874	0.998736	0.996733	0.992764	0	0	0	0	0	0
sp|Q9BYZ2|LDH6B_HUMAN	Q9BYZ2	L-lactate dehydrogenase A-like 6B (EC 1.1.1.27)	LDHAL6B LDHAL6 LDHL	2	1	17	6	17	6	17	6	0.391855	0.26604	-0.0290748	-0.324744	0.42093	0.590784	0.083066	0.195469	0.868605	0.465613	0.0866726	0.122913	0	0	0	0	0	0	0.867729	0.70807	0.971974	0.842061	0.421403	0.369069	0	0	0	0	0	0
sp|Q9GZM7|TINAL_HUMAN	Q9GZM7	Tubulointerstitial nephritis antigen-like (Glucocorticoid-inducible protein 5) (Oxidized LDL-responsive gene 2 protein) (OLRG-2) (Tubulointerstitial nephritis antigen-related protein) (TIN Ag-related protein) (TIN-Ag-RP)	TINAGL1 GIS5 LCN7 OLRG2 TINAGL PP6614 PSEC0088 UNQ204/PRO230	1	1	12	16	12	16	12	16	0.121934	0.122185	0.124991	0.0203369	-0.00305703	0.101848	0.393104	0.424653	0.391967	0.891626	0.984839	0.617017	0	0	0	0	0	0	0.937452	0.845819	0.799143	0.998736	0.996669	0.796344	0	0	0	0	0	0
sp|Q9GZT8|GTPC1_HUMAN	Q9GZT8	NIF3-like protein 1 (Amyotrophic lateral sclerosis 2 chromosomal region candidate gene 1 protein)	NIF3L1 ALS2CR1 MDS015 My018	5	2	15	17	15	17	15	17	0.320507	0.0737707	0.0177689	0.150823	0.302738	-0.0770523	0.00448636	0.571752	0.816318	0.319728	0.0350161	0.683197	1	0	0	0	1	0	0.285785	0.895991	0.961279	0.761817	0.259595	0.835871	0	0	0	0	0	0
sp|Q9GZX9|TWSG1_HUMAN	Q9GZX9	Twisted gastrulation protein homolog 1	TWSG1 TSG PSEC0250	2	2	14	9	14	9	14	9	-0.00843671	0.0753024	0.15005	0.0863656	-0.158487	-0.0110631	0.944622	0.710451	0.127902	0.66041	0.293625	0.976922	0	0	0	0	0	0	0.991692	0.935903	0.560622	0.925798	0.665008	0.988463	0	0	0	0	0	0
sp|Q9H173|SIL1_HUMAN	Q9H173	Nucleotide exchange factor SIL1 (BiP-associated protein) (BAP)	SIL1 UNQ545/PRO836	1	1	3	11	3	12	3	11	0.0425403	0.192892	-0.836954	-0.0229182	0.879494	0.282846	0.61507	0.236314	0.0510239	0.807491	0.0234866	0.121656	0	0	0	0	1	0	0.95456	0.725462	0.320836	0.980018	0.198328	0.367104	0	0	0	0	0	0
sp|Q9H1U4|MEGF9_HUMAN	Q9H1U4	Multiple epidermal growth factor-like domains protein 9 (Multiple EGF-like domains protein 9) (Epidermal growth factor-like protein 5) (EGF-like protein 5)	MEGF9 EGFL5 KIAA0818 UNQ671/PRO1305	2	2	20	17	20	17	20	17	0.0224334	0.0578433	0.0397917	0.0343397	-0.0173583	0.0235037	0.776754	0.527425	0.608568	0.739782	0.872028	0.834918	0	0	0	0	0	0	0.963456	0.882398	0.902003	0.962901	0.966444	0.919376	0	0	0	0	0	0
sp|Q9H299|SH3L3_HUMAN	Q9H299	SH3 domain-binding glutamic acid-rich-like protein 3 (SH3 domain-binding protein 1) (SH3BP-1)	SH3BGRL3 P1725	4	4	31	28	31	28	31	28	-0.0767417	0.348919	-0.140806	0.229874	0.0640647	0.119044	0.743393	0.191621	0.418667	0.284413	0.800018	0.71587	0	0	0	0	0	0	0.961841	0.70807	0.810945	0.751676	0.940613	0.860048	0	0	0	0	0	0
sp|Q9H3S1|SEM4A_HUMAN	Q9H3S1	Semaphorin-4A (Semaphorin-B) (Sema B)	SEMA4A SEMAB SEMB UNQ783/PRO1317	1	1	11	13	11	14	11	13	0.121518	-0.0921288	0.153695	0.0246569	-0.032177	-0.108014	0.310029	0.355152	0.181809	0.79125	0.849585	0.424478	0	0	0	0	0	0	0.929735	0.809361	0.635851	0.97365	0.958977	0.651441	0	0	0	0	0	0
sp|Q9H3U1|UN45A_HUMAN	Q9H3U1	Protein unc-45 homolog A (Unc-45A) (GCUNC-45) (Smooth muscle cell-associated protein 1) (SMAP-1)	UNC45A SMAP1	1	1	4	2	4	2	4	2	-0.0444662	1.17326	0.00102684	0.583345	-0.0454931	0.589911	0.756832	0.110174	0.996143	0.357607	0.881907	0.490315	0	0	0	0	0	0	0.962876	0.682056	0.99849	0.79707	0.968221	0.698203	0	0	0	0	0	0
sp|Q9H4A4|AMPB_HUMAN	Q9H4A4	Aminopeptidase B (AP-B) (EC 3.4.11.6) (Arginine aminopeptidase) (Arginyl aminopeptidase)	RNPEP APB	3	3	13	13	13	13	13	13	0.121158	0.327356	0.277176	0.0313786	-0.156018	0.295978	0.271616	0.0263567	0.0827766	0.859035	0.411536	0.0959578	0	1	0	0	0	0	0.916323	0.400688	0.451885	0.994639	0.767024	0.32593	0	0	0	0	0	0
sp|Q9H4A9|DPEP2_HUMAN	Q9H4A9	Dipeptidase 2 (EC 3.4.13.19)	DPEP2 UNQ284/PRO323	11	6	32	28	32	28	32	28	-0.00431553	0.0595239	0.0993946	0.0311947	-0.10371	0.0283292	0.937877	0.363715	0.184698	0.703715	0.266731	0.76103	0	0	0	0	0	0	0.990952	0.809361	0.637144	0.947491	0.642705	0.885898	0	0	0	0	0	0
sp|Q9H4B7|TBB1_HUMAN	Q9H4B7	Tubulin beta-1 chain	TUBB1	6	4	20	13	20	13	20	13	0.112555	0.243829	0.0895851	0.0502397	0.0229695	0.19359	0.608917	0.448468	0.659671	0.83516	0.926235	0.585367	0	0	0	0	0	0	0.95456	0.858708	0.912748	0.987054	0.98217	0.776388	0	0	0	0	0	0
sp|Q9H4G4|GAPR1_HUMAN	Q9H4G4	Golgi-associated plant pathogenesis-related protein 1 (GAPR-1) (Golgi-associated PR-1 protein) (Glioma pathogenesis-related protein 2) (GliPR 2)	GLIPR2 C9orf19 GAPR1	6	5	31	27	31	27	31	27	0.11399	0.080963	0.0490393	-0.0839884	0.0649504	0.164951	0.173024	0.275946	0.532472	0.373856	0.500519	0.124721	0	0	0	0	0	0	0.888515	0.754922	0.864187	0.809012	0.802801	0.370149	0	0	0	0	0	0
sp|Q9H6X2|ANTR1_HUMAN	Q9H6X2	Anthrax toxin receptor 1 (Tumor endothelial marker 8)	ANTXR1 ATR TEM8	2	2	29	28	29	28	29	28	0.0716597	-0.128325	0.153284	0.00697469	-0.0816246	-0.1353	0.360809	0.150043	0.0799931	0.928085	0.365484	0.273795	0	0	0	0	0	0	0.935946	0.70807	0.442727	0.998736	0.726732	0.529484	0	0	0	0	0	0
sp|Q9H8J5|MANS1_HUMAN	Q9H8J5	MANSC domain-containing protein 1 (Loss of heterozygosity 12 chromosomal region 3 protein)	MANSC1 LOH12CR3 UNQ316/PRO361	1	1	28	29	28	29	28	29	0.13254	0.275114	0.0560549	0.000991202	0.0764855	0.274123	0.145693	0.0165305	0.579067	0.989888	0.376187	0.0183604	0	1	0	0	0	1	0.87698	0.291959	0.897045	0.998736	0.739444	0.129495	0	0	0	0	0	0
sp|Q9H8L6|MMRN2_HUMAN	Q9H8L6	Multimerin-2 (EMILIN-3) (Elastin microfibril interface located protein 3) (Elastin microfibril interfacer 3) (EndoGlyx-1 p125/p140 subunit)	MMRN2 EMILIN3	7	4	31	21	31	21	31	21	0.118714	0.11016	-0.0617187	-0.105641	0.180432	0.215801	0.131	0.216536	0.426229	0.223611	0.0542263	0.0790842	0	0	0	0	0	0	0.867729	0.722749	0.812541	0.706839	0.338199	0.29515	0	0	0	0	0	0
sp|Q9H939|PPIP2_HUMAN	Q9H939	Proline-serine-threonine phosphatase-interacting protein 2 (PEST phosphatase-interacting protein 2)	PSTPIP2	1	1	9	6	9	6	9	6	0.0673868	0.229529	0.450793	0.206601	-0.383406	0.0229283	0.912822	0.711941	0.26451	0.726581	0.445472	0.973484	0	0	0	0	0	0	0.98823	0.935903	0.709555	0.956897	0.77744	0.987485	0	0	0	0	0	0
sp|Q9HBB8|CDHR5_HUMAN	Q9HBB8	Cadherin-related family member 5 (Mu-protocadherin) (Mucin and cadherin-like protein) (Mucin-like protocadherin) (MLPCDH)	CDHR5 MUCDHL MUPCDH UNQ2781/PRO7168	4	2	19	13	19	12	19	12	0.0898414	-0.00855033	-0.192266	-0.259126	0.282107	0.260543	0.467113	0.957918	0.0700218	0.14181	0.0215991	0.354462	0	0	0	0	1	0	0.943759	0.996867	0.404308	0.566708	0.189406	0.595238	0	0	0	0	0	0
sp|Q9HBI1|PARVB_HUMAN	Q9HBI1	Beta-parvin (Affixin)	PARVB CGI-56	4	4	18	20	18	20	18	20	-0.181775	0.547851	-0.213805	-0.367445	0.0320301	0.915296	0.631276	0.23856	0.284398	0.262589	0.935454	0.0436951	0	0	0	0	0	1	0.95456	0.725462	0.733137	0.740995	0.983817	0.224325	0	0	0	0	0	0
sp|Q9HBR0|S38AA_HUMAN	Q9HBR0	Putative sodium-coupled neutral amino acid transporter 10 (Solute carrier family 38 member 10)	SLC38A10 PP1744	8	5	23	17	24	17	23	17	-0.00614902	0.0041913	0.162928	0.125647	-0.166764	-0.121456	0.955066	0.965093	0.165901	0.365441	0.261918	0.527139	0	0	0	0	0	0	0.991692	0.996867	0.625072	0.802633	0.641965	0.733068	0	0	0	0	0	0
sp|Q9HBW9|ELTD1_HUMAN	Q9HBW9	Adhesion G protein-coupled receptor L4 (EGF, latrophilin and seven transmembrane domain-containing protein 1) (EGF-TM7-latrophilin-related protein) (ETL protein)	ADGRL4 ELTD1 ETL UNQ202/PRO228	4	2	15	14	15	14	15	14	0.105985	0.106773	-0.0325791	0.133984	0.138564	-0.0272107	0.605459	0.591432	0.897202	0.348088	0.570776	0.893646	0	0	0	0	0	0	0.95456	0.905771	0.974897	0.78492	0.838555	0.949733	0	0	0	0	0	0
sp|Q9HC56|PCDH9_HUMAN	Q9HC56	Protocadherin-9	PCDH9	3	2	4	9	4	9	4	9	0.298443	-0.161862	0.253466	-0.0860175	0.0449768	-0.0758441	0.0958958	0.306835	0.123985	0.680515	0.763591	0.569625	0	0	0	0	0	0	0.867729	0.766786	0.549467	0.928732	0.923537	0.765673	0	0	0	0	0	0
sp|Q9HCB6|SPON1_HUMAN	Q9HCB6	Spondin-1 (F-spondin) (Vascular smooth muscle cell growth-promoting factor)	SPON1 KIAA0762 VSGP	3	3	20	21	21	21	20	21	0.0827214	0.0023562	0.1783	-0.041329	-0.104039	0.0436852	0.294476	0.978676	0.146459	0.550369	0.464397	0.646856	0	0	0	0	0	0	0.92381	0.997222	0.592246	0.882846	0.786427	0.81583	0	0	0	0	0	0
sp|Q9HCL0|PCD18_HUMAN	Q9HCL0	Protocadherin-18	PCDH18 KIAA1562	10	8	32	29	32	29	32	29	0.0573175	0.0411541	-0.0365437	-0.0326283	0.0938612	0.0737824	0.527437	0.611566	0.655146	0.639421	0.421362	0.353844	0	0	0	0	0	0	0.950349	0.908225	0.912631	0.921096	0.770253	0.595238	0	0	0	0	0	0
sp|Q9HCU0|CD248_HUMAN	Q9HCU0	Endosialin (Tumor endothelial marker 1) (CD antigen CD248)	CD248 CD164L1 TEM1	5	4	24	18	20	17	20	17	0.16514	0.12949	0.0151929	0.0735064	0.0530304	0.00595913	0.314914	0.430304	0.875502	0.64923	0.651973	0.980907	0	0	0	0	0	0	0.933539	0.845819	0.974379	0.924122	0.866782	0.989989	0	0	0	0	0	0
sp|Q9HDC9|APMAP_HUMAN	Q9HDC9	Adipocyte plasma membrane-associated protein (Protein BSCv)	APMAP C20orf3 UNQ1869/PRO4305	3	2	8	7	9	8	8	7	-0.102466	0.0266618	0.664408	0.158591	-0.821322	-0.0579781	0.628472	0.87835	0.138573	0.496585	0.141617	0.812275	0	0	0	0	0	0	0.95456	0.988196	0.566075	0.8656	0.515404	0.914806	0	0	0	0	0	0
sp|Q9NNX6|CD209_HUMAN	Q9NNX6	CD209 antigen (C-type lectin domain family 4 member L) (Dendritic cell-specific ICAM-3-grabbing non-integrin 1) (DC-SIGN) (DC-SIGN1) (CD antigen CD209)	CD209 CLEC4L	3	2	25	22	24	22	24	22	0.174465	-0.0196632	-0.048312	-0.143343	0.205763	0.12368	0.0854306	0.816676	0.616887	0.162242	0.100253	0.310479	0	0	0	0	0	0	0.867729	0.973946	0.902003	0.603259	0.449269	0.564152	0	0	0	0	0	0
sp|Q9NPG4|PCD12_HUMAN	Q9NPG4	Protocadherin-12 (Vascular cadherin-2) (Vascular endothelial cadherin-2) (VE-cad-2) (VE-cadherin-2) [Cleaved into: Protocadherin-12, secreted form]	PCDH12 UNQ395/PRO731	14	12	32	28	32	28	32	28	0.137039	0.097737	0.0522546	0.0105682	0.0847846	0.0871688	0.128946	0.11576	0.515712	0.892515	0.318715	0.307741	0	0	0	0	0	0	0.867729	0.691681	0.857853	0.998736	0.687518	0.561616	0	0	0	0	0	0
sp|Q9NPH3|IL1AP_HUMAN	Q9NPH3	Interleukin-1 receptor accessory protein (IL-1 receptor accessory protein) (IL-1RAcP) (EC 3.2.2.6) (Interleukin-1 receptor 3) (IL-1R-3) (IL-1R3)	IL1RAP C3orf13 IL1R3	13	11	32	29	32	29	32	29	-0.02936	0.0524951	-0.0342932	-0.133589	0.00493315	0.186085	0.752907	0.594982	0.703769	0.195616	0.955661	0.0243098	0	0	0	0	0	1	0.961841	0.907054	0.929116	0.6751	0.988345	0.157554	0	0	0	0	0	0
sp|Q9NPR2|SEM4B_HUMAN	Q9NPR2	Semaphorin-4B (Semaphorin-C)	SEMA4B KIAA1745 SEMAC UNQ749/PRO1480	9	8	30	28	30	28	30	28	0.0340265	0.0493519	0.0681522	0.051792	-0.0341257	-0.0024401	0.661911	0.558778	0.394414	0.446844	0.737949	0.979305	0	0	0	0	0	0	0.957506	0.895079	0.799143	0.835814	0.909128	0.989989	0	0	0	0	0	0
sp|Q9NPY3|C1QR1_HUMAN	Q9NPY3	Complement component C1q receptor (C1q/MBL/SPA receptor) (C1qR) (C1qR(p)) (C1qRp) (CDw93) (Complement component 1 q subcomponent receptor 1) (Matrix-remodeling-associated protein 4) (CD antigen CD93)	CD93 C1QR1 MXRA4	14	10	32	29	32	29	32	29	0.0709179	-0.0124905	-0.0220608	-0.113206	0.0929787	0.100715	0.460825	0.902003	0.796414	0.200539	0.308837	0.255059	0	0	0	0	0	0	0.943759	0.992038	0.954571	0.68036	0.680428	0.514193	0	0	0	0	0	0
sp|Q9NQ38|ISK5_HUMAN	Q9NQ38	Serine protease inhibitor Kazal-type 5 (Lympho-epithelial Kazal-type-related inhibitor) (LEKTI) [Cleaved into: Hemofiltrate peptide HF6478; Hemofiltrate peptide HF7665]	SPINK5	7	7	29	16	29	16	29	16	0.0272464	0.181631	0.11008	-0.00950466	-0.0828341	0.191136	0.783491	0.188808	0.160762	0.916921	0.440099	0.227355	0	0	0	0	0	0	0.963456	0.70807	0.614889	0.998736	0.77744	0.494581	0	0	0	0	0	0
sp|Q9NQ76|MEPE_HUMAN	Q9NQ76	Matrix extracellular phosphoglycoprotein (Osteoblast/osteocyte factor 45) (OF45) (Osteoregulin)	MEPE	1	1	8	3	8	3	8	3	-0.159033	-0.416105	0.0851382	-0.157196	-0.244171	-0.258909	0.378943	0.379128	0.502976	0.482916	0.267595	0.332781	0	0	0	0	0	0	0.937452	0.817387	0.851122	0.85446	0.642705	0.57743	0	0	0	0	0	0
sp|Q9NQ79|CRAC1_HUMAN	Q9NQ79	Cartilage acidic protein 1 (68 kDa chondrocyte-expressed protein) (CEP-68) (ASPIC)	CRTAC1 ASPIC1 CEP68	21	14	32	29	32	29	32	29	0.0488502	-0.0129753	-0.0108464	-0.0362635	0.0596966	0.0232882	0.46789	0.843251	0.908809	0.666223	0.438173	0.763344	0	0	0	0	0	0	0.943759	0.984203	0.978028	0.925798	0.77744	0.88613	0	0	0	0	0	0
sp|Q9NQW7|XPP1_HUMAN	Q9NQW7	Xaa-Pro aminopeptidase 1 (EC 3.4.11.9) (Aminoacylproline aminopeptidase) (Cytosolic aminopeptidase P) (Soluble aminopeptidase P) (sAmp) (X-Pro aminopeptidase 1) (X-prolyl aminopeptidase 1, soluble)	XPNPEP1 XPNPEPL XPNPEPL1	1	1	3	3	3	3	3	3	0.258177	-0.664481	0.084259	-0.419775	0.173918	-0.244707	0.15757	0.0131311	0.641899	0.527276	0.547623	0.724489	0	-1	0	0	0	0	0.87698	0.262841	0.906573	0.871901	0.825438	0.864095	0	0	0	0	0	0
sp|Q9NR12|PDLI7_HUMAN	Q9NR12	PDZ and LIM domain protein 7 (LIM mineralization protein) (LMP) (Protein enigma)	PDLIM7 ENIGMA	1	1	4	3	4	3	4	3	0.172116	0.844225	0.0281033	0.364089	0.144012	0.480136	0.257984	0.328313	0.948456	0.248823	0.793544	0.574197	0	0	0	0	0	0	0.908282	0.785086	0.990518	0.723576	0.937116	0.769037	0	0	0	0	0	0
sp|Q9NR99|MXRA5_HUMAN	Q9NR99	Matrix-remodeling-associated protein 5 (Adhesion protein with leucine-rich repeats and immunoglobulin domains related to perlecan) (Adlican)	MXRA5	1	1	8	4	8	4	8	4	0.157281	-0.127956	0.221139	0.0820222	-0.0638575	-0.209979	0.42371	0.30114	0.174808	0.758845	0.709622	0.376771	0	0	0	0	0	0	0.937452	0.760692	0.634272	0.964416	0.902411	0.612992	0	0	0	0	0	0
sp|Q9NRN5|OLFL3_HUMAN	Q9NRN5	Olfactomedin-like protein 3 (HNOEL-iso) (hOLF44)	OLFML3 PSEC0035 PSEC0173 PSEC0244 UNQ663/PRO1294	3	2	24	21	24	21	24	21	0.0095224	0.0446098	-0.00605386	0.013067	0.0155763	0.0315427	0.914605	0.714235	0.954078	0.870229	0.894807	0.833149	0	0	0	0	0	0	0.98823	0.935903	0.990599	0.994639	0.973426	0.919376	0	0	0	0	0	0
sp|Q9NRW1|RAB6B_HUMAN	Q9NRW1	Ras-related protein Rab-6B	RAB6B	1	1	6	4	6	2	6	2	-0.36584	1.45885	-0.0837264	1.63618	-0.282114	0.206998	0.623511	0.0242576	0.84321	0.429984	0.557251	0.828245	0	1	0	0	0	0	0.95456	0.373505	0.963624	0.835814	0.830345	0.919376	0	0	0	0	0	0
sp|Q9NS62|THSD1_HUMAN	Q9NS62	Thrombospondin type-1 domain-containing protein 1 (Transmembrane molecule with thrombospondin module)	THSD1 TMTSP UNQ3010/PRO9769	1	1	2	2	2	2	2	2	-0.446678	0.129681	0.0497673	0.562986	-0.496445	-0.433306	0.253286	0.468373	0.522111	0.422992	0.287794	0.408323	0	0	0	0	0	0	0.908282	0.858803	0.861025	0.835814	0.663419	0.635818	0	0	0	0	0	0
sp|Q9NS98|SEM3G_HUMAN	Q9NS98	Semaphorin-3G (Semaphorin sem2)	SEMA3G	1	1	6	2	7	2	6	2	0.0416829	0.651866	0.016367	0.114529	-0.047627	0.537337	0.693554	0.512859	0.89127	0.792026	0.41125	0.359766	0	0	0	0	0	0	0.959312	0.872033	0.974878	0.97365	0.767024	0.601236	0	0	0	0	0	0
sp|Q9NSC7|SIA7A_HUMAN	Q9NSC7	Alpha-N-acetylgalactosaminide alpha-2,6-sialyltransferase 1 (EC 2.4.99.3) (GalNAc alpha-2,6-sialyltransferase I) (ST6GalNAc I) (ST6GalNAcI) (Sialyltransferase 7A) (SIAT7-A)	ST6GALNAC1 SIAT7A UNQ543/PRO848	3	3	5	9	5	9	5	9	-0.466328	0.114892	0.0398191	0.116867	-0.506147	-0.00197519	0.229016	0.623658	0.921569	0.620509	0.309337	0.990835	0	0	0	0	0	0	0.901937	0.912679	0.983181	0.915518	0.680428	0.995842	0	0	0	0	0	0
sp|Q9NT22|EMIL3_HUMAN	Q9NT22	EMILIN-3 (EMILIN-5) (Elastin microfibril interface-located protein 3) (Elastin microfibril interfacer 3) (Elastin microfibril interface-located protein 5) (Elastin microfibril interfacer 5)	EMILIN3 C20orf130 EMILIN5	5	4	28	19	27	19	27	19	0.0543869	0.160393	-0.116617	-0.191671	0.148383	0.352064	0.679789	0.377623	0.343553	0.314059	0.413828	0.0294047	0	0	0	0	0	1	0.957506	0.815692	0.772285	0.755904	0.767502	0.181182	0	0	0	0	0	0
sp|Q9NT99|LRC4B_HUMAN	Q9NT99	Leucine-rich repeat-containing protein 4B (Netrin-G3 ligand) (NGL-3)	LRRC4B LRIG4	2	1	13	4	13	4	13	4	0.0682919	0.518794	0.297699	0.110055	-0.229407	0.408739	0.662549	0.123517	0.0939521	0.681883	0.330108	0.36004	0	0	0	0	0	0	0.957506	0.705384	0.497077	0.928732	0.691955	0.601236	0	0	0	0	0	0
sp|Q9NTK5|OLA1_HUMAN	Q9NTK5	Obg-like ATPase 1 (DNA damage-regulated overexpressed in cancer 45) (DOC45) (GTP-binding protein 9)	OLA1 GTPBP9 PRO2455 PTD004	2	1	4	3	4	3	4	3	0.100664	1.28177	-0.241848	0.0981413	0.342512	1.18363	0.386993	0.515688	0.536822	0.852107	0.487292	0.556261	0	0	0	0	0	0	0.937452	0.873182	0.864679	0.991383	0.797272	0.757905	0	0	0	0	0	0
sp|Q9NTU7|CBLN4_HUMAN	Q9NTU7	Cerebellin-4 (Cerebellin-like glycoprotein 1)	CBLN4 CBLNL1 UNQ718/PRO1382	3	3	29	28	29	28	29	28	0.0875823	0.0937803	-0.0606286	-0.075046	0.148211	0.168826	0.316249	0.248522	0.319688	0.417308	0.158044	0.0691224	0	0	0	0	0	0	0.933539	0.73427	0.752987	0.835814	0.537707	0.274932	0	0	0	0	0	0
sp|Q9NUQ9|FA49B_HUMAN	Q9NUQ9	CYFIP-related Rac1 interactor B (L1)	CYRIB CYRI FAM49B BM-009	2	2	5	4	5	4	4	4	0.493822	0.185248	0.211486	0.382206	0.0324888	-0.196959	0.255017	0.719731	0.51485	0.0415471	0.966972	0.736886	0	0	0	1	0	0	0.908282	0.939418	0.85762	0.275041	0.990316	0.872187	0	0	0	0	0	0
sp|Q9NVA2|SEP11_HUMAN	Q9NVA2	Septin-11	SEPTIN11 SEPT11	1	1	10	4	10	4	10	4	0.625932	0.192654	0.416744	-0.174387	0.209188	0.367041	0.20124	0.757299	0.246993	0.552518	0.619799	0.458064	0	0	0	0	0	0	0.896039	0.959983	0.690595	0.882846	0.851063	0.677164	0	0	0	0	0	0
sp|Q9NY15|STAB1_HUMAN	Q9NY15	Stabilin-1 (Fasciclin, EGF-like, laminin-type EGF-like and link domain-containing scavenger receptor 1) (FEEL-1) (MS-1 antigen)	STAB1 FEEL1 KIAA0246	2	1	3	5	3	5	3	5	-0.416003	0.128413	0.574237	0.318434	-0.99024	-0.190021	0.377558	0.398456	0.230584	0.114307	0.125675	0.445531	0	0	0	0	0	0	0.937452	0.833698	0.6874	0.518048	0.488233	0.667126	0	0	0	0	0	0
sp|Q9NY33|DPP3_HUMAN	Q9NY33	Dipeptidyl peptidase 3 (EC 3.4.14.4) (Dipeptidyl aminopeptidase III) (Dipeptidyl arylamidase III) (Dipeptidyl peptidase III) (DPP III) (Enkephalinase B)	DPP3	2	2	8	5	8	5	8	5	0.517739	0.130737	0.280416	-0.0982341	0.237323	0.228971	0.0455889	0.752843	0.0681693	0.633525	0.486865	0.506906	1	0	0	0	0	0	0.842197	0.958402	0.399372	0.921096	0.797272	0.711687	0	0	0	0	0	0
sp|Q9NY97|B3GN2_HUMAN	Q9NY97	N-acetyllactosaminide beta-1,3-N-acetylglucosaminyltransferase 2 (EC 2.4.1.149) (Beta-1,3-N-acetylglucosaminyltransferase 1) (BGnT-1) (Beta-1,3-Gn-T1) (Beta3Gn-T1) (Beta-1,3-galactosyltransferase 7) (Beta-1,3-GalTase 7) (Beta3Gal-T7) (Beta3GalT7) (b3Gal-T7) (Beta-3-Gx-T7) (UDP-Gal:beta-GlcNAc beta-1,3-galactosyltransferase 7) (UDP-GlcNAc:betaGal beta-1,3-N-acetylglucosaminyltransferase 2) (BGnT-2) (Beta-1,3-Gn-T2) (Beta-1,3-N-acetylglucosaminyltransferase 2) (Beta3Gn-T2) (UDP-galactose:beta-N-acetylglucosamine beta-1,3-galactosyltransferase 7)	B3GNT2 B3GALT7 B3GNT1	7	5	24	25	23	26	23	24	0.155547	-0.0439577	0.301983	0.00323163	-0.145288	-0.0108236	0.226633	0.720337	0.0383613	0.976879	0.444212	0.945668	0	0	1	0	0	0	0.901937	0.939418	0.253143	0.998736	0.77744	0.97494	0	0	0	0	0	0
sp|Q9NZ08|ERAP1_HUMAN	Q9NZ08	Endoplasmic reticulum aminopeptidase 1 (EC 3.4.11.-) (ARTS-1) (Adipocyte-derived leucine aminopeptidase) (A-LAP) (Aminopeptidase PILS) (Puromycin-insensitive leucyl-specific aminopeptidase) (PILS-AP) (Type 1 tumor necrosis factor receptor shedding aminopeptidase regulator)	ERAP1 APPILS ARTS1 KIAA0525 UNQ584/PRO1154	7	6	26	19	26	18	26	18	0.0657988	0.0662719	0.044031	-0.109908	0.0217678	0.0827851	0.442276	0.650376	0.670391	0.252247	0.84789	0.429238	0	0	0	0	0	0	0.937452	0.916091	0.917664	0.725132	0.958866	0.653947	0	0	0	0	0	0
sp|Q9NZK5|CECR1_HUMAN	Q9NZK5	Adenosine deaminase 2 (EC 3.5.4.4) (Cat eye syndrome critical region protein 1)	ADA2 ADGF CECR1 IDGFL	11	3	30	29	30	29	30	29	0.0619003	0.0139466	-0.101257	-0.205005	0.163157	0.218952	0.475771	0.859534	0.200005	0.00568144	0.106326	0.0108674	0	0	0	-1	0	1	0.950349	0.987847	0.649207	0.0588225	0.458963	0.0896037	0	0	0	0	0	0
sp|Q9NZP8|C1RL_HUMAN	Q9NZP8	Complement C1r subcomponent-like protein (C1r-LP) (C1r-like protein) (EC 3.4.21.-) (C1r-like serine protease analog protein) (CLSPa)	C1RL C1RL1 C1RLP CLSPA	30	18	32	29	32	29	32	29	0.0308544	0.0384329	0.0653097	-0.0958877	-0.0344553	0.134321	0.615656	0.514907	0.317496	0.119222	0.616759	0.0937591	0	0	0	0	0	0	0.95456	0.873182	0.752666	0.534274	0.851063	0.322044	0	0	0	0	0	0
sp|Q9P121|NTRI_HUMAN	Q9P121	Neurotrimin (hNT) (IgLON family member 2)	NTM IGLON2 NT UNQ297/PRO337	4	3	21	18	20	18	20	18	0.0720593	-0.0174087	-0.027608	0.033447	0.0529836	-0.0508557	0.505514	0.842103	0.702331	0.791351	0.597504	0.661708	0	0	0	0	0	0	0.950349	0.983819	0.929116	0.97365	0.846229	0.825125	0	0	0	0	0	0
sp|Q9P1F3|ABRAL_HUMAN	Q9P1F3	Costars family protein ABRACL (ABRA C-terminal-like protein)	ABRACL C6orf115 HSPC280 PRO2013	1	1	10	6	9	6	9	5	0.763591	-0.342149	0.0444745	0.0493524	0.725902	-0.501416	0.126915	0.611172	0.882667	0.908944	0.192663	0.664202	0	0	0	0	0	0	0.867729	0.908225	0.974379	0.998736	0.578471	0.825125	0	0	0	0	0	0
sp|Q9P1U1|ARP3B_HUMAN	Q9P1U1	Actin-related protein 3B (ARP3-beta) (Actin-like protein 3B) (Actin-related protein ARP4)	ACTR3B ARP11 ARP4	3	2	26	24	26	24	26	23	-0.010119	0.438806	-0.0295931	0.0121212	0.0194741	0.419455	0.973151	0.121678	0.898957	0.961541	0.952733	0.229791	0	0	0	0	0	0	0.992233	0.70409	0.974897	0.998736	0.988345	0.496431	0	0	0	0	0	0
sp|Q9P232|CNTN3_HUMAN	Q9P232	Contactin-3 (Brain-derived immunoglobulin superfamily protein 1) (BIG-1) (Plasmacytoma-associated neuronal glycoprotein)	CNTN3 KIAA1496 PANG	7	4	23	20	23	20	23	20	0.204993	-0.0817486	0.161002	0.0879057	0.0439906	-0.169654	0.103457	0.362794	0.153447	0.429965	0.781062	0.257002	0	0	0	0	0	0	0.867729	0.809361	0.608218	0.835814	0.930321	0.514433	0	0	0	0	0	0
sp|Q9UBG0|MRC2_HUMAN	Q9UBG0	C-type mannose receptor 2 (C-type lectin domain family 13 member E) (Endocytic receptor 180) (Macrophage mannose receptor 2) (Urokinase-type plasminogen activator receptor-associated protein) (UPAR-associated protein) (Urokinase receptor-associated protein) (CD antigen CD280)	MRC2 CLEC13E ENDO180 KIAA0709 UPARAP	13	8	27	25	28	26	27	24	-0.00541772	0.148008	0.0564136	-0.144349	-0.0198576	0.293692	0.949898	0.10852	0.47667	0.193023	0.863256	0.0609764	0	0	0	0	0	0	0.991692	0.682056	0.840828	0.668072	0.962647	0.258463	0	0	0	0	0	0
sp|Q9UBP4|DKK3_HUMAN	Q9UBP4	Dickkopf-related protein 3 (Dickkopf-3) (Dkk-3) (hDkk-3)	DKK3 REIC UNQ258/PRO295	2	2	22	17	22	18	22	17	0.106038	-0.0142846	0.0733118	0.213017	0.0327258	-0.190743	0.414019	0.927218	0.593686	0.101809	0.854196	0.339474	0	0	0	0	0	0	0.937452	0.996867	0.901182	0.498777	0.960556	0.584813	0	0	0	0	0	0
sp|Q9UBQ6|EXTL2_HUMAN	Q9UBQ6	Exostosin-like 2 (EC 2.4.1.223) (Alpha-1,4-N-acetylhexosaminyltransferase EXTL2) (Alpha-GalNAcT EXTL2) (EXT-related protein 2) (Glucuronyl-galactosyl-proteoglycan 4-alpha-N-acetylglucosaminyltransferase) [Cleaved into: Processed exostosin-like 2]	EXTL2 EXTR2	3	3	17	23	17	23	16	23	-0.0274719	0.026481	0.141442	0.0253968	-0.130853	0.00108422	0.810155	0.817868	0.303028	0.84949	0.445801	0.993808	0	0	0	0	0	0	0.963456	0.973946	0.744246	0.991383	0.77744	0.997134	0	0	0	0	0	0
sp|Q9UBQ7|GRHPR_HUMAN	Q9UBQ7	Glyoxylate reductase/hydroxypyruvate reductase (EC 1.1.1.79) (EC 1.1.1.81)	GRHPR GLXR MSTP035	1	1	11	2	11	2	11	2	0.453088	0.0234769	0.0554686	-0.0363464	0.397619	0.0598233	0.0757311	0.968471	0.774507	0.972148	0.239705	0.894184	0	0	0	0	0	0	0.846603	0.996867	0.942599	0.998736	0.627091	0.949733	0	0	0	0	0	0
sp|Q9UBR2|CATZ_HUMAN	Q9UBR2	Cathepsin Z (EC 3.4.18.1) (Cathepsin P) (Cathepsin X)	CTSZ	4	3	25	24	25	24	25	24	0.102624	0.0858489	0.118967	0.0265427	-0.0163431	0.0593062	0.568154	0.472603	0.208393	0.794169	0.931863	0.582247	0	0	0	0	0	0	0.950556	0.859997	0.663872	0.97365	0.983273	0.774823	0	0	0	0	0	0
sp|Q9UBW5|BIN2_HUMAN	Q9UBW5	Bridging integrator 2 (Breast cancer-associated protein 1)	BIN2 BRAP1	4	4	20	18	20	18	20	18	-0.162321	0.379341	-0.330077	-0.321456	0.167756	0.700797	0.67225	0.374895	0.215653	0.273379	0.620191	0.0651742	0	0	0	0	0	0	0.957506	0.813008	0.664522	0.751676	0.851063	0.265823	0	0	0	0	0	0
sp|Q9UBX1|CATF_HUMAN	Q9UBX1	Cathepsin F (CATSF) (EC 3.4.22.41)	CTSF	7	7	31	26	31	26	31	26	0.0860872	0.117855	0.132207	0.00648459	-0.0461194	0.111371	0.249388	0.228046	0.155893	0.938586	0.640723	0.321293	0	0	0	0	0	0	0.908282	0.722749	0.609378	0.998736	0.862084	0.569205	0	0	0	0	0	0
sp|Q9UEW3|MARCO_HUMAN	Q9UEW3	Macrophage receptor MARCO (Macrophage receptor with collagenous structure) (Scavenger receptor class A member 2)	MARCO SCARA2	4	3	32	29	32	29	32	29	0.120859	0.285465	-0.042635	4.79346e-05	0.163494	0.285417	0.263848	0.00160395	0.642976	0.999584	0.10387	9.08e-05	0	1	0	0	0	1	0.915842	0.0877283	0.906573	0.999598	0.458067	0.00631125	0	0	0	0	0	1
sp|Q9UGM5|FETUB_HUMAN	Q9UGM5	Fetuin-B (16G2) (Fetuin-like protein IRL685) (Gugu)	FETUB	34	4	32	29	32	29	32	29	0.0166091	-0.0647737	0.194508	0.0785245	-0.177899	-0.143298	0.834486	0.409904	0.0104599	0.258982	0.0502034	0.0710027	0	0	1	0	0	0	0.97346	0.838662	0.0966332	0.737935	0.326979	0.277304	0	0	0	0	0	0
sp|Q9UHG3|PCYOX_HUMAN	Q9UHG3	Prenylcysteine oxidase 1 (EC 1.8.3.5) (Prenylcysteine lyase)	PCYOX1 KIAA0908 PCL1 UNQ597/PRO1183	15	11	32	29	32	29	32	29	0.0745961	-0.195079	-0.0869418	-0.156777	0.161538	-0.038302	0.415636	0.0893457	0.355389	0.244848	0.0600806	0.705922	0	0	0	0	0	0	0.937452	0.679007	0.783143	0.71852	0.355452	0.853528	0	0	0	0	0	0
sp|Q9UHI8|ATS1_HUMAN	Q9UHI8	A disintegrin and metalloproteinase with thrombospondin motifs 1 (ADAM-TS 1) (ADAM-TS1) (ADAMTS-1) (EC 3.4.24.-) (METH-1)	ADAMTS1 KIAA1346 METH1	1	1	25	7	25	7	25	7	-0.0717553	-0.530946	0.135344	-0.00660758	-0.207099	-0.524338	0.530536	0.00604908	0.00913012	0.940118	0.0742418	0.0284559	0	-1	1	0	0	-1	0.950349	0.172975	0.087026	0.998736	0.392795	0.177701	0	0	0	0	0	0
sp|Q9UIB8|SLAF5_HUMAN	Q9UIB8	SLAM family member 5 (Cell surface antigen MAX.3) (Hly9-beta) (Leukocyte differentiation antigen CD84) (Signaling lymphocytic activation molecule 5) (CD antigen CD84)	CD84 SLAMF5	1	1	5	3	5	3	5	3	-0.0680999	-0.161582	0.060508	0.231512	-0.128608	-0.393094	0.734461	0.53783	0.775427	0.470768	0.708151	0.489338	0	0	0	0	0	0	0.961841	0.887271	0.942599	0.847665	0.901898	0.697642	0	0	0	0	0	0
sp|Q9UJC5|SH3L2_HUMAN	Q9UJC5	SH3 domain-binding glutamic acid-rich-like protein 2 (Fovea-associated SH3 domain-binding protein)	SH3BGRL2 FASH3	1	1	11	8	11	9	11	8	0.123206	0.1124	0.0350496	-0.203902	0.0881559	0.336203	0.809648	0.829704	0.90054	0.427324	0.843055	0.316382	0	0	0	0	0	0	0.963456	0.979121	0.974897	0.835814	0.956649	0.567028	0	0	0	0	0	0
sp|Q9UJJ9|GNPTG_HUMAN	Q9UJJ9	N-acetylglucosamine-1-phosphotransferase subunit gamma (GlcNAc-1-phosphotransferase subunit gamma) (UDP-N-acetylglucosamine-1-phosphotransferase subunit gamma)	GNPTG C16orf27 GNPTAG CAB56184 LP2537	6	6	31	29	30	29	30	29	0.0234185	0.110746	0.126903	0.069813	-0.0848725	0.0409332	0.811933	0.32594	0.182218	0.314068	0.548459	0.774083	0	0	0	0	0	0	0.963569	0.784669	0.635851	0.755904	0.825438	0.891572	0	0	0	0	0	0
sp|Q9UJU6|DBNL_HUMAN	Q9UJU6	Drebrin-like protein (Cervical SH3P7) (Cervical mucin-associated protein) (Drebrin-F) (HPK1-interacting protein of 55 kDa) (HIP-55) (SH3 domain-containing protein 7)	DBNL CMAP SH3P7 PP5423	3	3	11	10	11	10	11	10	-0.371521	0.0288997	-0.00642024	0.283397	-0.3651	-0.254497	0.300845	0.945119	0.97561	0.306709	0.20322	0.568631	0	0	0	0	0	0	0.929462	0.996867	0.992835	0.751676	0.59621	0.765194	0	0	0	0	0	0
sp|Q9UK23|NAGPA_HUMAN	Q9UK23	N-acetylglucosamine-1-phosphodiester alpha-N-acetylglucosaminidase (EC 3.1.4.45) (Mannose 6-phosphate-uncovering enzyme) (Phosphodiester alpha-GlcNAcase)	NAGPA	3	2	9	7	9	6	9	6	0.234379	-0.0137703	-0.0240922	-0.0669661	0.258471	0.0446745	0.184693	0.909841	0.834653	0.758111	0.140104	0.841934	0	0	0	0	0	0	0.888515	0.99386	0.961474	0.964416	0.513002	0.923586	0	0	0	0	0	0
sp|Q9UK55|ZPI_HUMAN	Q9UK55	Protein Z-dependent protease inhibitor (PZ-dependent protease inhibitor) (PZI) (Serpin A10)	SERPINA10 ZPI UNQ707/PRO1358	36	4	32	29	32	29	32	29	-0.0666194	0.105029	-0.11327	-0.230007	0.0466505	0.335036	0.516133	0.270426	0.227324	0.00510633	0.638668	0.00114724	0	0	0	-1	0	1	0.950349	0.75181	0.68471	0.0547562	0.862084	0.0183406	0	0	0	0	0	1
sp|Q9UKU9|ANGL2_HUMAN	Q9UKU9	Angiopoietin-related protein 2 (Angiopoietin-like protein 2)	ANGPTL2 ARP2 UNQ170/PRO196	1	1	21	9	21	8	21	8	-0.100865	-0.0339973	-0.0110838	0.181939	-0.0897808	-0.113502	0.250506	0.851746	0.902477	0.263712	0.431364	0.695004	0	0	0	0	0	0	0.908282	0.986005	0.974897	0.741729	0.775551	0.848585	0	0	0	0	0	0
sp|Q9UKY3|CES1P_HUMAN	Q9UKY3	Putative inactive carboxylesterase 4 (Inactive carboxylesterase 1 pseudogene 1) (Placental carboxylesterase 3) (PCE-3)	CES1P1 CES4	1	1	2	2	2	2	2	2	-0.0207982	0.178646	-0.074037	0.0587993	0.0532388	0.119847	0.972722	0.464057	0.118356	0.835128	0.92837	0.305648	0	0	0	0	0	0	0.992233	0.858708	0.52842	0.987054	0.98322	0.560815	0	0	0	0	0	0
sp|Q9UL46|PSME2_HUMAN	Q9UL46	Proteasome activator complex subunit 2 (11S regulator complex subunit beta) (REG-beta) (Activator of multicatalytic protease subunit 2) (Proteasome activator 28 subunit beta) (PA28b) (PA28beta)	PSME2	4	2	9	14	8	15	8	14	0.372696	0.317877	0.00544336	0.0409221	0.526106	0.31836	0.119354	0.0905179	0.975627	0.786092	0.00176773	0.248009	0	0	0	0	1	0	0.867729	0.679007	0.992835	0.973023	0.0518502	0.509393	0	0	0	0	0	0
sp|Q9ULB1|NRX1A_HUMAN	Q9ULB1	Neurexin-1 (Neurexin I-alpha) (Neurexin-1-alpha)	NRXN1 KIAA0578	3	1	2	5	2	5	2	5	0.340049	-0.217021	-0.358165	-0.327981	0.698214	0.11096	0.244802	0.546575	0.15518	0.34219	0.0441819	0.787975	0	0	0	0	1	0	0.908282	0.88948	0.609056	0.776917	0.301491	0.899793	0	0	0	0	0	0
sp|Q9ULI3|HEG1_HUMAN	Q9ULI3	Protein HEG homolog 1	HEG1 KIAA1237	14	11	32	29	32	29	32	29	0.0515208	0.0652052	0.0308752	-0.00135987	0.0206456	0.0665651	0.526616	0.316403	0.722904	0.985727	0.838439	0.421276	0	0	0	0	0	0	0.950349	0.777493	0.929559	0.998736	0.955375	0.648408	0	0	0	0	0	0
sp|Q9ULV4|COR1C_HUMAN	Q9ULV4	Coronin-1C (Coronin-3) (hCRNN4)	CORO1C CRN2 CRNN4	9	9	27	22	27	22	27	22	-0.140079	0.555804	-0.297356	0.124902	0.157277	0.430902	0.574999	0.195157	0.118311	0.611093	0.539753	0.261435	0	0	0	0	0	0	0.950556	0.70807	0.52842	0.911705	0.821837	0.515932	0	0	0	0	0	0
sp|Q9UM47|NOTC3_HUMAN	Q9UM47	Neurogenic locus notch homolog protein 3 (Notch 3) [Cleaved into: Notch 3 extracellular truncation; Notch 3 intracellular domain]	NOTCH3	3	3	29	23	29	23	29	23	0.0934357	0.126039	0.04551	0.132432	0.0479257	-0.00639235	0.290674	0.23363	0.514858	0.185697	0.613733	0.966324	0	0	0	0	0	0	0.92381	0.72317	0.85762	0.648322	0.851063	0.985223	0	0	0	0	0	0
sp|Q9UMX5|NENF_HUMAN	Q9UMX5	Neudesin (Cell immortalization-related protein 2) (Neuron-derived neurotrophic factor) (Protein GIG47) (Secreted protein of unknown function) (SPUF protein)	NENF CIR2 SPUF	2	2	19	11	19	11	19	11	0.121181	0.108249	-0.032452	0.0553964	0.153633	0.0528525	0.252243	0.364823	0.616346	0.641169	0.175037	0.794617	0	0	0	0	0	0	0.908282	0.809361	0.902003	0.921096	0.551756	0.903934	0	0	0	0	0	0
sp|Q9UN70|PCDGK_HUMAN	Q9UN70	Protocadherin gamma-C3 (PCDH-gamma-C3) (Protocadherin-2) (Protocadherin-43) (PC-43)	PCDHGC3 PCDH2	1	1	2	7	2	6	2	6	-0.190639	-0.207178	-0.0267661	-0.175636	-0.163873	-0.0607463	0.675313	0.285324	0.12997	0.526781	0.710567	0.843486	0	0	0	0	0	0	0.957506	0.756791	0.560873	0.871901	0.902411	0.924016	0	0	0	0	0	0
sp|Q9UNN8|EPCR_HUMAN	Q9UNN8	Endothelial protein C receptor (Activated protein C receptor) (APC receptor) (Endothelial cell protein C receptor) (CD antigen CD201)	PROCR EPCR	6	5	32	29	32	29	32	29	0.00996142	0.0398086	-0.0435582	-0.0129291	0.0535196	0.0527376	0.926421	0.685162	0.710713	0.906398	0.523499	0.59001	0	0	0	0	0	0	0.98858	0.925624	0.929116	0.998736	0.821144	0.77823	0	0	0	0	0	0
sp|Q9UNW1|MINP1_HUMAN	Q9UNW1	Multiple inositol polyphosphate phosphatase 1 (EC 3.1.3.62) (2,3-bisphosphoglycerate 3-phosphatase) (2,3-BPG phosphatase) (EC 3.1.3.80) (Inositol (1,3,4,5)-tetrakisphosphate 3-phosphatase) (Ins(1,3,4,5)P(4) 3-phosphatase)	MINPP1 MIPP UNQ900/PRO1917	21	3	32	28	32	27	32	27	0.122433	0.263031	0.041461	0.0688643	0.080972	0.202746	0.136748	0.00128225	0.592576	0.584038	0.441609	0.194909	0	1	0	0	0	0	0.868781	0.0810515	0.901182	0.896664	0.77744	0.455548	0	0	0	0	0	0
sp|Q9UP79|ATS8_HUMAN	Q9UP79	A disintegrin and metalloproteinase with thrombospondin motifs 8 (ADAM-TS 8) (ADAM-TS8) (ADAMTS-8) (EC 3.4.24.-) (METH-2) (METH-8)	ADAMTS8 METH2	1	1	3	2	3	2	3	2	-0.238482	-1.33287	-0.53747	-0.231704	0.298988	-1.10117	0.404024	0.405086	0.442047	0.520742	0.704797	0.375662	0	0	0	0	0	0	0.937452	0.836415	0.822301	0.870897	0.899334	0.612992	0	0	0	0	0	0
sp|Q9UQ52|CNTN6_HUMAN	Q9UQ52	Contactin-6 (Neural recognition molecule NB-3) (hNB-3)	CNTN6	1	1	4	3	4	3	4	3	-0.223897	-0.00601036	-0.202347	-0.340269	-0.02155	0.334259	0.341204	0.973653	0.309598	0.0493795	0.916331	0.0636066	0	0	0	-1	0	0	0.935946	0.996867	0.746203	0.31213	0.981725	0.262568	0	0	0	0	0	0
sp|Q9UQ80|PA2G4_HUMAN	Q9UQ80	Proliferation-associated protein 2G4 (Cell cycle protein p38-2G4 homolog) (hG4-1) (ErbB3-binding protein 1)	PA2G4 EBP1	1	1	9	6	9	6	9	6	0.268374	0.117415	-0.062818	-0.0514134	0.331192	0.168829	0.147808	0.540189	0.491901	0.635278	0.108969	0.565962	0	0	0	0	0	0	0.87698	0.889207	0.845763	0.921096	0.465735	0.762945	0	0	0	0	0	0
sp|Q9UQP3|TENN_HUMAN	Q9UQP3	Tenascin-N (TN-N) (Tenascin-W) (TN-W)	TNN TNW	4	4	26	21	26	22	26	21	-0.150683	0.0328224	0.204352	0.0877907	-0.355034	-0.0582089	0.209871	0.665097	0.105744	0.289315	0.0170403	0.483784	0	0	0	0	-1	0	0.896039	0.918554	0.516776	0.751676	0.163861	0.696789	0	0	0	0	0	0
sp|Q9Y251|HPSE_HUMAN	Q9Y251	Heparanase (EC 3.2.1.166) (Endo-glucoronidase) (Heparanase-1) (Hpa1) [Cleaved into: Heparanase 8 kDa subunit; Heparanase 50 kDa subunit]	HPSE HEP HPA HPA1 HPR1 HPSE1 HSE1	2	2	10	8	10	8	10	8	0.187427	0.51027	-0.00953522	-0.180251	0.196962	0.690521	0.627458	0.266843	0.966937	0.640147	0.538019	0.0172315	0	0	0	0	0	1	0.95456	0.75181	0.991522	0.921096	0.821837	0.123549	0	0	0	0	0	0
sp|Q9Y274|SIA10_HUMAN	Q9Y274	Type 2 lactosamine alpha-2,3-sialyltransferase (EC 2.4.99.-) (CMP-NeuAc:beta-galactoside alpha-2,3-sialyltransferase VI) (ST3Gal VI) (ST3GalVI) (Sialyltransferase 10)	ST3GAL6 SIAT10	1	1	6	8	8	6	6	6	0.151866	-0.0496209	0.0110678	-0.204419	0.140266	0.147167	0.477392	0.787287	0.944697	0.436375	0.459819	0.219487	0	0	0	0	0	0	0.950349	0.97014	0.989242	0.835814	0.785976	0.486658	0	0	0	0	0	0
sp|Q9Y279|VSIG4_HUMAN	Q9Y279	V-set and immunoglobulin domain-containing protein 4 (Protein Z39Ig)	VSIG4 CRIg Z39IG UNQ317/PRO362	1	1	3	3	3	3	3	3	0.18718	-0.270913	-0.129385	-0.0713186	0.316565	-0.199594	0.615593	0.1905	0.691199	0.34882	0.394757	0.377304	0	0	0	0	0	0	0.95456	0.70807	0.929116	0.78492	0.751647	0.612992	0	0	0	0	0	0
sp|Q9Y2E5|MA2B2_HUMAN	Q9Y2E5	Epididymis-specific alpha-mannosidase (EC 3.2.1.24) (Alpha-1,6-mannosidase) (Mannosidase alpha class 2B member 2)	MAN2B2 KIAA0935	3	3	32	29	32	29	32	29	0.138941	0.0432276	0.247238	-0.0540836	-0.108297	0.0973112	0.324558	0.805301	0.0972854	0.681102	0.298305	0.381721	0	0	0	0	0	0	0.935946	0.973005	0.505293	0.928732	0.667856	0.615994	0	0	0	0	0	0
sp|Q9Y3Z3|SAMH1_HUMAN	Q9Y3Z3	Deoxynucleoside triphosphate triphosphohydrolase SAMHD1 (dNTPase) (EC 3.1.5.-) (Dendritic cell-derived IFNG-induced protein) (DCIP) (Monocyte protein 5) (MOP-5) (SAM domain and HD domain-containing protein 1) (hSAMHD1)	SAMHD1 MOP5	1	1	2	2	2	2	2	2	0.931524	1.91766	0.480195	0.80156	0.451328	1.1161	0.49821	0.359254	0.0367237	0.450682	0.718693	0.281192	0	0	1	0	0	0	0.950349	0.809361	0.246621	0.835814	0.905544	0.540302	0	0	0	0	0	0
sp|Q9Y490|TLN1_HUMAN	Q9Y490	Talin-1	TLN1 KIAA1027 TLN	128	113	32	29	32	29	32	29	-0.203051	0.404501	-0.208115	0.0589672	0.00506401	0.345534	0.451163	0.146177	0.290145	0.774168	0.983554	0.260152	0	0	0	0	0	0	0.937452	0.70807	0.736711	0.968333	0.996669	0.515932	0	0	0	0	0	0
sp|Q9Y4C0|NRX3A_HUMAN	Q9Y4C0	Neurexin-3 (Neurexin III-alpha) (Neurexin-3-alpha)	NRXN3 C14orf60 KIAA0743	1	1	5	2	4	2	4	2	-0.0942746	0.156992	0.0971401	0.125771	-0.242602	0.0312204	0.747141	0.674743	0.311902	0.675925	0.46688	0.669899	0	0	0	0	0	0	0.961841	0.919051	0.746203	0.928732	0.786427	0.825707	0	0	0	0	0	0
sp|Q9Y4D7|PLXD1_HUMAN	Q9Y4D7	Plexin-D1	PLXND1 KIAA0620	2	2	10	14	10	15	10	14	0.0354999	0.45414	0.037805	0.0501914	-0.00230518	0.396794	0.741239	0.0380571	0.88249	0.744825	0.991665	0.0531007	0	1	0	0	0	0	0.961841	0.507851	0.974379	0.962901	0.996733	0.240146	0	0	0	0	0	0
sp|Q9Y4L1|HYOU1_HUMAN	Q9Y4L1	Hypoxia up-regulated protein 1 (150 kDa oxygen-regulated protein) (ORP-150) (170 kDa glucose-regulated protein) (GRP-170)	HYOU1 GRP170 ORP150	15	14	32	29	32	29	32	29	0.0749332	0.0726013	-0.0307399	-0.0412323	0.105673	0.113834	0.358601	0.435315	0.752942	0.583287	0.294021	0.35064	0	0	0	0	0	0	0.935946	0.848359	0.933213	0.896664	0.665008	0.592973	0	0	0	0	0	0
sp|Q9Y536|PAL4A_HUMAN	Q9Y536	Peptidyl-prolyl cis-trans isomerase A-like 4A (PPIase A-like 4A) (EC 5.2.1.8) (Chromosome one-amplified sequence 2) (COAS-2) (Cyclophilin homolog overexpressed in liver cancer)	PPIAL4A COAS2 PPIAL4B	2	2	30	22	30	20	30	20	0.000389153	0.503966	-0.0691912	-0.116967	0.0695803	0.586072	0.998653	0.062433	0.724922	0.625499	0.761612	0.103197	0	0	0	0	0	0	0.999485	0.62485	0.931156	0.918058	0.922236	0.337148	0	0	0	0	0	0
sp|Q9Y5C1|ANGL3_HUMAN	Q9Y5C1	Angiopoietin-related protein 3 (Angiopoietin-5) (ANG-5) (Angiopoietin-like protein 3) [Cleaved into: ANGPTL3(17-221); ANGPTL3(17-224)]	ANGPTL3 ANGPT5 UNQ153/PRO179	14	3	29	25	30	25	29	25	0.0175259	0.31405	0.0238318	-0.0125545	-0.0318358	0.326605	0.828758	0.0043627	0.793028	0.893445	0.75808	0.0074016	0	1	0	0	0	1	0.97346	0.141611	0.954571	0.998736	0.92058	0.0715687	0	0	0	0	0	0
sp|Q9Y5Y7|LYVE1_HUMAN	Q9Y5Y7	Lymphatic vessel endothelial hyaluronic acid receptor 1 (LYVE-1) (Cell surface retention sequence-binding protein 1) (CRSBP-1) (Extracellular link domain-containing protein 1) (Hyaluronic acid receptor)	LYVE1 CRSBP1 HAR XLKD1 UNQ230/PRO263	15	12	32	29	32	29	32	29	0.0509192	0.0379687	-0.0752677	-0.117538	0.126187	0.155507	0.518656	0.638793	0.422726	0.222357	0.0960563	0.0748668	0	0	0	0	0	0	0.950349	0.913334	0.810945	0.706484	0.440319	0.284067	0	0	0	0	0	0
sp|Q9Y613|FHOD1_HUMAN	Q9Y613	FH1/FH2 domain-containing protein 1 (Formin homolog overexpressed in spleen 1) (FHOS) (Formin homology 2 domain-containing protein 1)	FHOD1 FHOS FHOS1	1	1	5	2	5	2	5	2	-0.348489	0.855975	-0.106733	0.0611207	-0.241756	0.794854	0.62145	0.223747	0.804692	0.888237	0.660452	0.440419	0	0	0	0	0	0	0.95456	0.722749	0.956118	0.998736	0.869712	0.665679	0	0	0	0	0	0
sp|Q9Y646|CBPQ_HUMAN	Q9Y646	Carboxypeptidase Q (EC 3.4.17.-) (Lysosomal dipeptidase) (Plasma glutamate carboxypeptidase)	CPQ LCH1 PGCP	7	6	32	28	32	28	32	28	0.0297493	0.153699	0.00580626	-0.000158501	0.0239431	0.153857	0.67565	0.205095	0.946411	0.998793	0.801302	0.100366	0	0	0	0	0	0	0.957506	0.712726	0.989242	0.999598	0.940613	0.333285	0	0	0	0	0	0
sp|Q9Y696|CLIC4_HUMAN	Q9Y696	Chloride intracellular channel protein 4 (Intracellular chloride ion channel protein p64H1)	CLIC4	1	1	11	9	11	9	11	9	0.241771	0.49301	0.304356	0.346725	-0.0625851	0.146286	0.579114	0.222834	0.265862	0.108708	0.89963	0.74081	0	0	0	0	0	0	0.950556	0.722749	0.709555	0.509762	0.975198	0.874243	0	0	0	0	0	0
sp|Q9Y6E0|STK24_HUMAN	Q9Y6E0	Serine/threonine-protein kinase 24 (EC 2.7.11.1) (Mammalian STE20-like protein kinase 3) (MST-3) (STE20-like kinase MST3) [Cleaved into: Serine/threonine-protein kinase 24 36 kDa subunit (Mammalian STE20-like protein kinase 3 N-terminal) (MST3/N); Serine/threonine-protein kinase 24 12 kDa subunit (Mammalian STE20-like protein kinase 3 C-terminal) (MST3/C)]	STK24 MST3 STK3	1	1	2	4	2	3	2	3	0.309428	1.23401	-0.500122	0.519154	0.80955	1.01502	0.257376	0.19397	0.465774	0.409672	0.396518	0.234833	0	0	0	0	0	0	0.908282	0.70807	0.840828	0.834155	0.752319	0.498895	0	0	0	0	0	0
sp|Q9Y6N7|ROBO1_HUMAN	Q9Y6N7	Roundabout homolog 1 (Deleted in U twenty twenty) (H-Robo-1)	ROBO1 DUTT1	13	7	22	16	22	16	22	16	0.0295739	-0.0393542	0.162075	0.0962896	-0.132501	-0.135644	0.729326	0.674709	0.0357884	0.293542	0.316394	0.176863	0	0	1	0	0	0	0.961841	0.919051	0.242835	0.751676	0.687141	0.433532	0	0	0	0	0	0
sp|Q9Y6R7|FCGBP_HUMAN	Q9Y6R7	IgGFc-binding protein (Fcgamma-binding protein antigen) (FcgammaBP)	FCGBP	107	7	29	27	30	27	28	27	-0.109763	0.107604	0.408307	0.160287	-0.450066	-0.0526832	0.369296	0.180371	0.000187981	0.139843	0.00142926	0.633499	0	0	1	0	-1	0	0.937452	0.70807	0.0107842	0.565493	0.0476818	0.810635	0	0	1	0	-1	0
sp|Q9Y6R7|FCGBP_HUMAN	Q9Y6R7	IgGFc-binding protein (Fcgamma-binding protein antigen) (FcgammaBP)	FCGBP	107	6	32	29	32	29	32	29	0.0170073	0.237056	-0.0199811	0.0473077	0.0369884	0.189749	0.867376	0.00787642	0.833011	0.586891	0.640876	0.0612342	0	1	0	0	0	0	0.974094	0.201092	0.961474	0.897905	0.862084	0.258521	0	0	0	0	0	0
sp|Q9Y6Z7|COL10_HUMAN	Q9Y6Z7	Collectin-10 (Collectin liver protein 1) (CL-L1) (Collectin-34) (CL-34)	COLEC10 CLL1 UNQ366/PRO702	9	7	32	29	32	29	32	29	0.0855435	0.0513925	0.0394926	-0.0739989	0.0460509	0.125391	0.225416	0.363616	0.527419	0.159153	0.554109	0.0785982	0	0	0	0	0	0	0.901937	0.809361	0.864162	0.595459	0.829146	0.29515	0	0	0	0	0	0

### Sheet: Table S2
Table S2 - Biomarker candidates selected for the validation phase.
Uniprot Accession	Protein names	Gene names	Criteria for selection
P01031	Complement C5 (C3 and PZP-like alpha-2-macroglobulin domain-containing protein 4) [Cleaved into: Complement C5 beta chain; Complement C5 alpha chain; C5a anaphylatoxin; Complement C5 alpha' chain]	C5 CPAMD4	Adjusted p-value
P16562	Cysteine-rich secretory protein 2 (CRISP-2) (Cancer/testis antigen 36) (CT36) (Testis-specific protein TPX-1)	CRISP2 GAPDL5 TPX1	Adjusted p-value
O75882	Attractin (DPPT-L) (Mahogany homolog)	ATRN KIAA0548 MGCA	Adjusted p-value
P02765	Alpha-2-HS-glycoprotein (Alpha-2-Z-globulin) (Ba-alpha-2-glycoprotein) (Fetuin-A) [Cleaved into: Alpha-2-HS-glycoprotein chain A; Alpha-2-HS-glycoprotein chain B]	AHSG FETUA PRO2743	Adjusted p-value
P00734	Prothrombin (EC 3.4.21.5) (Coagulation factor II) [Cleaved into: Activation peptide fragment 1; Activation peptide fragment 2; Thrombin light chain; Thrombin heavy chain]	F2	Adjusted p-value
P02790	Hemopexin (Beta-1B-glycoprotein)	HPX	Adjusted p-value
P19827	Inter-alpha-trypsin inhibitor heavy chain H1 (ITI heavy chain H1) (ITI-HC1) (Inter-alpha-inhibitor heavy chain 1) (Inter-alpha-trypsin inhibitor complex component III) (Serum-derived hyaluronan-associated protein) (SHAP)	ITIH1 IGHEP1	Adjusted p-value
Q15063	Periostin (PN) (Osteoblast-specific factor 2) (OSF-2)	POSTN OSF2	Adjusted p-value
Q16610	Extracellular matrix protein 1 (Secretory component p85)	ECM1	Adjusted p-value
P06396	Gelsolin (AGEL) (Actin-depolymerizing factor) (ADF) (Brevin)	GSN	Adjusted p-value
P01042	Kininogen-1 (Alpha-2-thiol proteinase inhibitor) (Fitzgerald factor) (High molecular weight kininogen) (HMWK) (Williams-Fitzgerald-Flaujeac factor) [Cleaved into: Kininogen-1 heavy chain; T-kinin (Ile-Ser-Bradykinin); Bradykinin (Kallidin I); Lysyl-bradyk	KNG1 BDK KNG	Adjusted p-value
P02774	Vitamin D-binding protein (DBP) (VDB) (Gc protein-derived macrophage activating factor) (Gc-MAF) (GcMAF) (Gc-globulin) (Group-specific component) (Gc) (Vitamin D-binding protein-macrophage activating factor) (DBP-maf)	GC	Adjusted p-value
P19823	Inter-alpha-trypsin inhibitor heavy chain H2 (ITI heavy chain H2) (ITI-HC2) (Inter-alpha-inhibitor heavy chain 2) (Inter-alpha-trypsin inhibitor complex component II) (Serum-derived hyaluronan-associated protein) (SHAP)	ITIH2 IGHEP2	Adjusted p-value
P04114	Apolipoprotein B-100 (Apo B-100) [Cleaved into: Apolipoprotein B-48 (Apo B-48)]	APOB	Adjusted p-value
P08603	Complement factor H (H factor 1)	CFH HF HF1 HF2	Adjusted p-value
P05160	Coagulation factor XIII B chain (Fibrin-stabilizing factor B subunit) (Protein-glutamine gamma-glutamyltransferase B chain) (Transglutaminase B chain)	F13B	Adjusted p-value
P09871	Complement C1s subcomponent (EC 3.4.21.42) (C1 esterase) (Complement component 1 subcomponent s) [Cleaved into: Complement C1s subcomponent heavy chain; Complement C1s subcomponent light chain]	C1S	Adjusted p-value
P06727	Apolipoprotein A-IV (Apo-AIV) (ApoA-IV) (Apolipoprotein A4)	APOA4	Adjusted p-value
P00751	Complement factor B (EC 3.4.21.47) (C3/C5 convertase) (Glycine-rich beta glycoprotein) (GBG) (PBF2) (Properdin factor B) [Cleaved into: Complement factor B Ba fragment; Complement factor B Bb fragment]	CFB BF BFD	Adjusted p-value
Q6EMK4	Vasorin (Protein slit-like 2)	VASN SLITL2 UNQ314/PRO357/PRO1282	Adjusted p-value
P02749	Beta-2-glycoprotein 1 (APC inhibitor) (Activated protein C-binding protein) (Anticardiolipin cofactor) (Apolipoprotein H) (Apo-H) (Beta-2-glycoprotein I) (B2GPI) (Beta(2)GPI)	APOH B2G1	Adjusted p-value
P02748	Complement component C9 [Cleaved into: Complement component C9a; Complement component C9b]	C9	Adjusted p-value
P25311	Zinc-alpha-2-glycoprotein (Zn-alpha-2-GP) (Zn-alpha-2-glycoprotein)	AZGP1 ZAG ZNGP1	Adjusted p-value
P01023	Alpha-2-macroglobulin (Alpha-2-M) (C3 and PZP-like alpha-2-macroglobulin domain-containing protein 5)	A2M CPAMD5 FWP007	Adjusted p-value
P04278	Sex hormone-binding globulin (SHBG) (Sex steroid-binding protein) (SBP) (Testis-specific androgen-binding protein) (ABP) (Testosterone-estradiol-binding globulin) (TeBG) (Testosterone-estrogen-binding globulin)	SHBG	Adjusted p-value
P02750	Leucine-rich alpha-2-glycoprotein (LRG)	LRG1 LRG	Adjusted p-value
P04004	Vitronectin (VN) (S-protein) (Serum-spreading factor) (V75) [Cleaved into: Vitronectin V65 subunit; Vitronectin V10 subunit; Somatomedin-B]	VTN	Adjusted p-value
P27918	Properdin (Complement factor P)	CFP PFC	Adjusted p-value
P08697	Alpha-2-antiplasmin (Alpha-2-AP) (Alpha-2-plasmin inhibitor) (Alpha-2-PI) (Serpin F2)	SERPINF2 AAP PLI	Adjusted p-value
Q06033	Inter-alpha-trypsin inhibitor heavy chain H3 (ITI heavy chain H3) (ITI-HC3) (Inter-alpha-inhibitor heavy chain 3) (Serum-derived hyaluronan-associated protein) (SHAP)	ITIH3	Adjusted p-value
P07996	Thrombospondin-1 (Glycoprotein G)	THBS1 TSP TSP1	Adjusted p-value
P0C0L5	Complement C4-B (Basic complement C4) (C3 and PZP-like alpha-2-macroglobulin domain-containing protein 3) [Cleaved into: Complement C4 beta chain; Complement C4-B alpha chain; C4a anaphylatoxin; C4b-B; C4d-B; Complement C4 gamma chain]	C4B CO4 CPAMD3; C4B_2	Adjusted p-value
P02452	Collagen alpha-1(I) chain (Alpha-1 type I collagen)	COL1A1	Adjusted p-value
P20023	Complement receptor type 2 (Cr2) (Complement C3d receptor) (Epstein-Barr virus receptor) (EBV receptor) (CD antigen CD21)	CR2 C3DR	Adjusted p-value
P01024	Complement C3 (C3 and PZP-like alpha-2-macroglobulin domain-containing protein 1) [Cleaved into: Complement C3 beta chain; C3-beta-c (C3bc); Complement C3 alpha chain; C3a anaphylatoxin; Acylation stimulating protein (ASP) (C3adesArg); Complement C3b alph	C3 CPAMD1	Adjusted p-value
P02654	Apolipoprotein C-I (Apo-CI) (ApoC-I) (Apolipoprotein C1) [Cleaved into: Truncated apolipoprotein C-I]	APOC1	Adjusted p-value
P37837	Transaldolase (EC 2.2.1.2)	TALDO1 TAL TALDO TALDOR	Adjusted p-value
P02786	Transferrin receptor protein 1 (TR) (TfR) (TfR1) (Trfr) (T9) (p90) (CD antigen CD71) [Cleaved into: Transferrin receptor protein 1, serum form (sTfR)]	TFRC	Adjusted p-value
Q08380	Galectin-3-binding protein (Basement membrane autoantigen p105) (Lectin galactoside-binding soluble 3-binding protein) (Mac-2-binding protein) (MAC2BP) (Mac-2 BP) (Tumor-associated antigen 90K)	LGALS3BP M2BP	Adjusted p-value
P12111	Collagen alpha-3(VI) chain	COL6A3	Adjusted p-value
P07360	Complement component C8 gamma chain	C8G	Adjusted p-value
O15335	Chondroadherin (Cartilage leucine-rich protein)	CHAD SLRR4A	Adjusted p-value
P08123	Collagen alpha-2(I) chain (Alpha-2 type I collagen)	COL1A2	Adjusted p-value
P08185	Corticosteroid-binding globulin (CBG) (Serpin A6) (Transcortin)	SERPINA6 CBG	Adjusted p-value
P05452	Tetranectin (TN) (C-type lectin domain family 3 member B) (Plasminogen kringle 4-binding protein)	CLEC3B TNA	Adjusted p-value
Q86TH1	ADAMTS-like protein 2 (ADAMTSL-2)	ADAMTSL2 KIAA0605	Adjusted p-value
P06276	Cholinesterase (EC 3.1.1.8) (Acylcholine acylhydrolase) (Butyrylcholine esterase) (Choline esterase II) (Pseudocholinesterase)	BCHE CHE1	Adjusted p-value
P18428	Lipopolysaccharide-binding protein (LBP)	LBP	Adjusted p-value
P00488	Coagulation factor XIII A chain (Coagulation factor XIIIa) (EC 2.3.2.13) (Protein-glutamine gamma-glutamyltransferase A chain) (Transglutaminase A chain)	F13A1 F13A	Adjusted p-value
P03950	Angiogenin (EC 3.1.27.-) (Ribonuclease 5) (RNase 5)	ANG RNASE5	Adjusted p-value
P27169	Serum paraoxonase/arylesterase 1 (PON 1) (EC 3.1.1.2) (EC 3.1.1.81) (EC 3.1.8.1) (Aromatic esterase 1) (A-esterase 1) (K-45) (Serum aryldialkylphosphatase 1)	PON1 PON	Adjusted p-value
P19022	Cadherin-2 (CDw325) (Neural cadherin) (N-cadherin) (CD antigen CD325)	CDH2 CDHN NCAD	Adjusted p-value
O00468	Agrin [Cleaved into: Agrin N-terminal 110 kDa subunit; Agrin C-terminal 110 kDa subunit; Agrin C-terminal 90 kDa fragment (C90); Agrin C-terminal 22 kDa fragment (C22)]	AGRN AGRIN	Adjusted p-value
P39060	Collagen alpha-1(XVIII) chain [Cleaved into: Endostatin; Non-collagenous domain 1 (NC1)]	COL18A1	Adjusted p-value
P01889	HLA class I histocompatibility antigen, B-7 alpha chain (MHC class I antigen B*7)	HLA-B HLAB	Adjusted p-value
P04217	Alpha-1B-glycoprotein (Alpha-1-B glycoprotein)	A1BG	Adjusted p-value
P10643	Complement component C7	C7	Adjusted p-value
P02649	Apolipoprotein E (Apo-E)	APOE	Adjusted p-value
P00450	Ceruloplasmin (EC 1.16.3.1) (Ferroxidase)	CP	Adjusted p-value
P0C0L4	Complement C4-A (Acidic complement C4) (C3 and PZP-like alpha-2-macroglobulin domain-containing protein 2) [Cleaved into: Complement C4 beta chain; Complement C4-A alpha chain; C4a anaphylatoxin; C4b-A; C4d-A; Complement C4 gamma chain]	C4A CO4 CPAMD2	Adjusted p-value
Q14624	Inter-alpha-trypsin inhibitor heavy chain H4 (ITI heavy chain H4) (ITI-HC4) (Inter-alpha-inhibitor heavy chain 4) (Inter-alpha-trypsin inhibitor family heavy chain-related protein) (IHRP) (Plasma kallikrein sensitive glycoprotein 120) (Gp120) (PK-120) [Cl	ITIH4 IHRP ITIHL1 PK120 PRO1851	Adjusted p-value
P02760	Protein AMBP [Cleaved into: Alpha-1-microglobulin (Protein HC) (Alpha-1 microglycoprotein) (Complex-forming glycoprotein heterogeneous in charge); Inter-alpha-trypsin inhibitor light chain (ITI-LC) (Bikunin) (EDC1) (HI-30) (Uronic-acid-rich protein); Tryp	AMBP HCP ITIL	Adjusted p-value
Q96IY4	Carboxypeptidase B2 (EC 3.4.17.20) (Carboxypeptidase U) (CPU) (Plasma carboxypeptidase B) (pCPB) (Thrombin-activable fibrinolysis inhibitor) (TAFI)	CPB2	Adjusted p-value
Q96PD5	N-acetylmuramoyl-L-alanine amidase (EC 3.5.1.28) (Peptidoglycan recognition protein 2) (Peptidoglycan recognition protein long) (PGRP-L)	PGLYRP2 PGLYRPL PGRPL UNQ3103/PRO10102	Adjusted p-value
P00736	Complement C1r subcomponent (EC 3.4.21.41) (Complement component 1 subcomponent r) [Cleaved into: Complement C1r subcomponent heavy chain; Complement C1r subcomponent light chain]	C1R	Adjusted p-value
P01008	Antithrombin-III (ATIII) (Serpin C1)	SERPINC1 AT3 PRO0309	Adjusted p-value
P05156	Complement factor I (EC 3.4.21.45) (C3B/C4B inactivator) [Cleaved into: Complement factor I heavy chain; Complement factor I light chain]	CFI IF	Adjusted p-value
P05155	Plasma protease C1 inhibitor (C1 Inh) (C1Inh) (C1 esterase inhibitor) (C1-inhibiting factor) (Serpin G1)	SERPING1 C1IN C1NH	Adjusted p-value
P43652	Afamin (Alpha-albumin) (Alpha-Alb)	AFM ALB2 ALBA	Adjusted p-value
P13671	Complement component C6	C6	Adjusted p-value
P00747	Plasminogen (EC 3.4.21.7) [Cleaved into: Plasmin heavy chain A; Activation peptide; Angiostatin; Plasmin heavy chain A, short form; Plasmin light chain B]	PLG	Adjusted p-value
Q9Y6R7	IgGFc-binding protein (Fcgamma-binding protein antigen) (FcgammaBP)	FCGBP	Adjusted p-value
P13591	Neural cell adhesion molecule 1 (N-CAM-1) (NCAM-1) (CD antigen CD56)	NCAM1 NCAM	Adjusted p-value
Q03591	Complement factor H-related protein 1 (FHR-1) (H factor-like protein 1) (H-factor-like 1) (H36)	CFHR1 CFHL CFHL1 CFHL1P CFHR1P FHR1 HFL1 HFL2	Adjusted p-value
Q13822	Ectonucleotide pyrophosphatase/phosphodiesterase family member 2 (E-NPP 2) (EC 3.1.4.39) (Autotaxin) (Extracellular lysophospholipase D) (LysoPLD)	ENPP2 ATX PDNP2	Adjusted p-value
Q8IXL6	Extracellular serine/threonine protein kinase FAM20C (EC 2.7.11.1) (Dentin matrix protein 4) (DMP-4) (Golgi casein kinase) (Golgi-enriched fraction casein kinase) (GEF-CK)	FAM20C DMP4	Adjusted p-value
P02768	Serum albumin	ALB GIG20 GIG42 PRO0903 PRO1708 PRO2044 PRO2619 PRO2675 UNQ696/PRO1341	Adjusted p-value
P11279	Lysosome-associated membrane glycoprotein 1 (LAMP-1) (Lysosome-associated membrane protein 1) (CD107 antigen-like family member A) (CD antigen CD107a)	LAMP1	Adjusted p-value
P98160	Basement membrane-specific heparan sulfate proteoglycan core protein (HSPG) (Perlecan) (PLC) [Cleaved into: Endorepellin; LG3 peptide]	HSPG2	Adjusted p-value
P29622	Kallistatin (Kallikrein inhibitor) (Peptidase inhibitor 4) (PI-4) (Serpin A4)	SERPINA4 KST PI4	Adjusted p-value
P12259	Coagulation factor V (Activated protein C cofactor) (Proaccelerin, labile factor) [Cleaved into: Coagulation factor V heavy chain; Coagulation factor V light chain]	F5	Adjusted p-value
P14151	L-selectin (CD62 antigen-like family member L) (Leukocyte adhesion molecule 1) (LAM-1) (Leukocyte surface antigen Leu-8) (Leukocyte-endothelial cell adhesion molecule 1) (LECAM1) (Lymph node homing receptor) (TQ1) (gp90-MEL) (CD antigen CD62L)	SELL LNHR LYAM1	Adjusted p-value
P22897	Macrophage mannose receptor 1 (MMR) (C-type lectin domain family 13 member D) (C-type lectin domain family 13 member D-like) (Human mannose receptor) (hMR) (Macrophage mannose receptor 1-like protein 1) (CD antigen CD206)	MRC1 CLEC13D CLEC13DL MRC1L1	Adjusted p-value
Q02487	Desmocollin-2 (Cadherin family member 2) (Desmocollin-3) (Desmosomal glycoprotein II) (Desmosomal glycoprotein III)	DSC2 CDHF2 DSC3	Adjusted p-value
Q7Z7M0	Multiple epidermal growth factor-like domains protein 8 (Multiple EGF-like domains protein 8) (Epidermal growth factor-like protein 4) (EGF-like protein 4)	MEGF8 C19orf49 EGFL4 KIAA0817	Adjusted p-value
Q6UXB8	Peptidase inhibitor 16 (PI-16) (Cysteine-rich secretory protein 9) (CRISP-9) (PSP94-binding protein) (CD antigen CD364)	PI16 CRISP9 PSPBP PSEC0164 UNQ289/PRO328	Adjusted p-value
P61769	Beta-2-microglobulin [Cleaved into: Beta-2-microglobulin form pI 5.3]	B2M CDABP0092 HDCMA22P	Adjusted p-value
Q8TDY8	Immunoglobulin superfamily DCC subclass member 4 (Neighbor of punc e11) (Protein DDM36) (hDDM36)	IGDCC4 DDM36 KIAA1628 NOPE	Adjusted p-value
P01834	Immunoglobulin kappa constant (Ig kappa chain C region) (Ig kappa chain C region AG) (Ig kappa chain C region CUM) (Ig kappa chain C region EU) (Ig kappa chain C region OU) (Ig kappa chain C region ROY) (Ig kappa chain C region TI)	IGKC	Adjusted p-value
P36955	Pigment epithelium-derived factor (PEDF) (Cell proliferation-inducing gene 35 protein) (EPC-1) (Serpin F1)	SERPINF1 PEDF PIG35	Adjusted p-value
P01019	Angiotensinogen (Serpin A8) [Cleaved into: Angiotensin-1 (Angiotensin 1-10) (Angiotensin I) (Ang I); Angiotensin-2 (Angiotensin 1-8) (Angiotensin II) (Ang II); Angiotensin-3 (Angiotensin 2-8) (Angiotensin III) (Ang III) (Des-Asp[1]-angiotensin II); Angiot	AGT SERPINA8	Adjusted p-value
P03952	Plasma kallikrein (EC 3.4.21.34) (Fletcher factor) (Kininogenin) (Plasma prekallikrein) (PKK) [Cleaved into: Plasma kallikrein heavy chain; Plasma kallikrein light chain]	KLKB1 KLK3	Adjusted p-value
P02652	Apolipoprotein A-II (Apo-AII) (ApoA-II) (Apolipoprotein A2) [Cleaved into: Proapolipoprotein A-II (ProapoA-II); Truncated apolipoprotein A-II (Apolipoprotein A-II(1-76))]	APOA2	Adjusted p-value
P07357	Complement component C8 alpha chain (Complement component 8 subunit alpha)	C8A	Adjusted p-value
P04275	von Willebrand factor (vWF) [Cleaved into: von Willebrand antigen 2 (von Willebrand antigen II)]	VWF F8VWF	Adjusted p-value
P01011	Alpha-1-antichymotrypsin (ACT) (Cell growth-inhibiting gene 24/25 protein) (Serpin A3) [Cleaved into: Alpha-1-antichymotrypsin His-Pro-less]	SERPINA3 AACT GIG24 GIG25	Adjusted p-value
P06681	Complement C2 (EC 3.4.21.43) (C3/C5 convertase) [Cleaved into: Complement C2b fragment; Complement C2a fragment]	C2	Adjusted p-value
P02751	Fibronectin (FN) (Cold-insoluble globulin) (CIG) [Cleaved into: Anastellin; Ugl-Y1; Ugl-Y2; Ugl-Y3]	FN1 FN	Adjusted p-value
P07358	Complement component C8 beta chain (Complement component 8 subunit beta)	C8B	Adjusted p-value
P05543	Thyroxine-binding globulin (Serpin A7) (T4-binding globulin)	SERPINA7 TBG	Adjusted p-value
P49908	Selenoprotein P (SeP)	SELENOP SELP SEPP1	Adjusted p-value
P36980	Complement factor H-related protein 2 (FHR-2) (DDESK59) (H factor-like 3) (H factor-like protein 2)	CFHR2 CFHL2 FHR2 HFL3	Adjusted p-value
P03951	Coagulation factor XI (FXI) (EC 3.4.21.27) (Plasma thromboplastin antecedent) (PTA) [Cleaved into: Coagulation factor XIa heavy chain; Coagulation factor XIa light chain]	F11	Adjusted p-value
P05546	Heparin cofactor 2 (Heparin cofactor II) (HC-II) (Protease inhibitor leuserpin-2) (HLS2) (Serpin D1)	SERPIND1 HCF2	Adjusted p-value
Q13740	CD166 antigen (Activated leukocyte cell adhesion molecule) (CD antigen CD166)	ALCAM MEMD	Adjusted p-value
P13796	Plastin-2 (L-plastin) (LC64P) (Lymphocyte cytosolic protein 1) (LCP-1)	LCP1 PLS2	Adjusted p-value
Q07954	Prolow-density lipoprotein receptor-related protein 1 (LRP-1) (Alpha-2-macroglobulin receptor) (A2MR) (Apolipoprotein E receptor) (APOER) (CD antigen CD91) [Cleaved into: Low-density lipoprotein receptor-related protein 1 85 kDa subunit (LRP-85); Low-dens	LRP1 A2MR APR	Adjusted p-value
Q16473	Putative tenascin-XA (TN-XA)	TNXA XA	Adjusted p-value
P51884	Lumican (Keratan sulfate proteoglycan lumican) (KSPG lumican)	LUM LDC SLRR2D	Adjusted p-value
P14543	Nidogen-1 (NID-1) (Entactin)	NID1 NID	Adjusted p-value
O00391	Sulfhydryl oxidase 1 (hQSOX) (EC 1.8.3.2) (Quiescin Q6)	QSOX1 QSCN6 UNQ2520/PRO6013	Adjusted p-value
P02647	Apolipoprotein A-I (Apo-AI) (ApoA-I) (Apolipoprotein A1) [Cleaved into: Proapolipoprotein A-I (ProapoA-I); Truncated apolipoprotein A-I (Apolipoprotein A-I(1-242))]	APOA1	Adjusted p-value
Q9BXR6	Complement factor H-related protein 5 (FHR-5)	CFHR5 CFHL5 FHR5	Adjusted p-value
Q76LX8	A disintegrin and metalloproteinase with thrombospondin motifs 13 (ADAM-TS 13) (ADAM-TS13) (ADAMTS-13) (EC 3.4.24.87) (von Willebrand factor-cleaving protease) (vWF-CP) (vWF-cleaving protease)	ADAMTS13 C9orf8 UNQ6102/PRO20085	Adjusted p-value
Q92954	Proteoglycan 4 (Lubricin) (Megakaryocyte-stimulating factor) (Superficial zone proteoglycan) [Cleaved into: Proteoglycan 4 C-terminal part]	PRG4 MSF SZP	Adjusted p-value
P43251	Biotinidase (Biotinase) (EC 3.5.1.12)	BTD	Adjusted p-value
P22105	Tenascin-X (TN-X) (Hexabrachion-like protein)	TNXB HXBL TNX TNXB1 TNXB2 XB	Adjusted p-value
Q9UK55	Protein Z-dependent protease inhibitor (PZ-dependent protease inhibitor) (PZI) (Serpin A10)	SERPINA10 ZPI UNQ707/PRO1358	Adjusted p-value
P28070	Proteasome subunit beta type-4 (EC 3.4.25.1) (26 kDa prosomal protein) (HsBPROS26) (PROS-26) (Macropain beta chain) (Multicatalytic endopeptidase complex beta chain) (Proteasome beta chain) (Proteasome chain 3) (HsN3)	PSMB4 PROS26	Adjusted p-value
P08253	72 kDa type IV collagenase (EC 3.4.24.24) (72 kDa gelatinase) (Gelatinase A) (Matrix metalloproteinase-2) (MMP-2) (TBE-1) [Cleaved into: PEX]	MMP2 CLG4A	Adjusted p-value
Q15848	Adiponectin (30 kDa adipocyte complement-related protein) (Adipocyte complement-related 30 kDa protein) (ACRP30) (Adipocyte, C1q and collagen domain-containing protein) (Adipose most abundant gene transcript 1 protein) (apM-1) (Gelatin-binding protein)	ADIPOQ ACDC ACRP30 APM1 GBP28	Adjusted p-value
O75636	Ficolin-3 (Collagen/fibrinogen domain-containing lectin 3 p35) (Collagen/fibrinogen domain-containing protein 3) (Hakata antigen)	FCN3 FCNH HAKA1	Adjusted p-value
P07195	L-lactate dehydrogenase B chain (LDH-B) (EC 1.1.1.27) (LDH heart subunit) (LDH-H) (Renal carcinoma antigen NY-REN-46)	LDHB	Adjusted p-value
O75874	Isocitrate dehydrogenase [NADP] cytoplasmic (IDH) (EC 1.1.1.42) (Cytosolic NADP-isocitrate dehydrogenase) (IDP) (NADP(+)-specific ICDH) (Oxalosuccinate decarboxylase)	IDH1 PICD	Adjusted p-value
P10586	Receptor-type tyrosine-protein phosphatase F (EC 3.1.3.48) (Leukocyte common antigen related) (LAR)	PTPRF LAR	Adjusted p-value
P25787	Proteasome subunit alpha type-2 (EC 3.4.25.1) (Macropain subunit C3) (Multicatalytic endopeptidase complex subunit C3) (Proteasome component C3)	PSMA2 HC3 PSC3	Adjusted p-value
Q16853	Membrane primary amine oxidase (EC 1.4.3.21) (Copper amine oxidase) (HPAO) (Semicarbazide-sensitive amine oxidase) (SSAO) (Vascular adhesion protein 1) (VAP-1)	AOC3 VAP1	Adjusted p-value
Q02952	A-kinase anchor protein 12 (AKAP-12) (A-kinase anchor protein 250 kDa) (AKAP 250) (Gravin) (Myasthenia gravis autoantigen)	AKAP12 AKAP250	Adjusted p-value
Q9UEW3	Macrophage receptor MARCO (Macrophage receptor with collagenous structure) (Scavenger receptor class A member 2)	MARCO SCARA2	Adjusted p-value
P11597	Cholesteryl ester transfer protein (Lipid transfer protein I)	CETP	Adjusted p-value
P07711	Cathepsin L1 (EC 3.4.22.15) (Cathepsin L) (Major excreted protein) (MEP) [Cleaved into: Cathepsin L1 heavy chain; Cathepsin L1 light chain]	CTSL CTSL1	p ≤ 0.005, SpC ≥ 20, N ≥ 23
P09619	Platelet-derived growth factor receptor beta (PDGF-R-beta) (PDGFR-beta) (EC 2.7.10.1) (Beta platelet-derived growth factor receptor) (Beta-type platelet-derived growth factor receptor) (CD140 antigen-like family member B) (Platelet-derived growth factor r	PDGFRB PDGFR PDGFR1	p ≤ 0.005, SpC ≥ 20, N ≥ 23
P35443	Thrombospondin-4	THBS4 TSP4	p ≤ 0.005, SpC ≥ 20, N ≥ 23
P02656	Apolipoprotein C-III (Apo-CIII) (ApoC-III) (Apolipoprotein C3)	APOC3	p ≤ 0.005, SpC ≥ 20, N ≥ 23
P02679	Fibrinogen gamma chain	FGG PRO2061	p ≤ 0.005, SpC ≥ 20, N ≥ 23
P02747	Complement C1q subcomponent subunit C	C1QC C1QG	p ≤ 0.005, SpC ≥ 20, N ≥ 23
P13473	Lysosome-associated membrane glycoprotein 2 (LAMP-2) (Lysosome-associated membrane protein 2) (CD107 antigen-like family member B) (LGP-96) (CD antigen CD107b)	LAMP2	p ≤ 0.005, SpC ≥ 20, N ≥ 23
P19320	Vascular cell adhesion protein 1 (V-CAM 1) (VCAM-1) (INCAM-100) (CD antigen CD106)	VCAM1	p ≤ 0.005, SpC ≥ 20, N ≥ 23
P28799	Progranulin (PGRN) (Acrogranin) (Epithelin precursor) (Glycoprotein of 88 Kda) (GP88) (Glycoprotein 88) (Granulin precursor) (PC cell-derived growth factor) (PCDGF) (Proepithelin) (PEPI) [Cleaved into: Paragranulin; Granulin-1 (Granulin G); Granulin-2 (Gr	GRN	p ≤ 0.005, SpC ≥ 20, N ≥ 23
P35858	Insulin-like growth factor-binding protein complex acid labile subunit (ALS)	IGFALS ALS	p ≤ 0.005, SpC ≥ 20, N ≥ 23
P49747	Cartilage oligomeric matrix protein (COMP) (Thrombospondin-5) (TSP5)	COMP	p ≤ 0.005, SpC ≥ 20, N ≥ 23
Q99983	Osteomodulin (Keratan sulfate proteoglycan osteomodulin) (KSPG osteomodulin) (Osteoadherin) (OSAD)	OMD SLRR2C UNQ190/PRO216	p ≤ 0.005, SpC ≥ 20, N ≥ 23
Q9UNW1	Multiple inositol polyphosphate phosphatase 1 (EC 3.1.3.62) (2,3-bisphosphoglycerate 3-phosphatase) (2,3-BPG phosphatase) (EC 3.1.3.80) (Inositol (1,3,4,5)-tetrakisphosphate 3-phosphatase) (Ins(1,3,4,5)P(4) 3-phosphatase)	MINPP1 MIPP UNQ900/PRO1917	p ≤ 0.005, SpC ≥ 20, N ≥ 23
Q9Y5C1	Angiopoietin-related protein 3 (Angiopoietin-5) (ANG-5) (Angiopoietin-like protein 3) [Cleaved into: ANGPTL3(17-221); ANGPTL3(17-224)]	ANGPTL3 ANGPT5 UNQ153/PRO179	p ≤ 0.005, SpC ≥ 20, N ≥ 23
O95445	Apolipoprotein M (Apo-M) (ApoM) (Protein G3a)	APOM G3A NG20 HSPC336	ML,0.005 ≤ p ≤ 0.05, SpC ≥ 20, N ≥ 23
P02775	Platelet basic protein (PBP) (C-X-C motif chemokine 7) (Leukocyte-derived growth factor) (LDGF) (Macrophage-derived growth factor) (MDGF) (Small-inducible cytokine B7) [Cleaved into: Connective tissue-activating peptide III (CTAP-III) (LA-PF4) (Low-affini	PPBP CTAP3 CXCL7 SCYB7 TGB1 THBGB1	ML,0.005 ≤ p ≤ 0.05, SpC ≥ 20, N ≥ 23
P11226	Mannose-binding protein C (MBP-C) (Collectin-1) (MBP1) (Mannan-binding protein) (Mannose-binding lectin)	MBL2 COLEC1 MBL	ML,0.005 ≤ p ≤ 0.05, SpC ≥ 20, N ≥ 23
O75015	Low affinity immunoglobulin gamma Fc region receptor III-B (Fc-gamma RIII-beta) (Fc-gamma RIII) (Fc-gamma RIIIb) (FcRIII) (FcRIIIb) (FcR-10) (IgG Fc receptor III-1) (CD antigen CD16b)	FCGR3B CD16B FCG3 FCGR3 IGFR3	ML,0.005 ≤ p ≤ 0.05, SpC ≥ 20, N ≥ 23
P00918	Carbonic anhydrase 2 (EC 4.2.1.1) (Carbonate dehydratase II) (Carbonic anhydrase C) (CAC) (Carbonic anhydrase II) (CA-II)	CA2	ML,0.005 ≤ p ≤ 0.05, SpC ≥ 20, N ≥ 23
P04264	Keratin, type II cytoskeletal 1 (67 kDa cytokeratin) (Cytokeratin-1) (CK-1) (Hair alpha protein) (Keratin-1) (K1) (Type-II keratin Kb1)	KRT1 KRTA	ML,0.005 ≤ p ≤ 0.05, SpC ≥ 20, N ≥ 23
P05019	Insulin-like growth factor I (IGF-I) (Mechano growth factor) (MGF) (Somatomedin-C)	IGF1 IBP1	ML,0.005 ≤ p ≤ 0.05, SpC ≥ 20, N ≥ 23
P30443	HLA class I histocompatibility antigen, A-1 alpha chain (Human leukocyte antigen A*01) (HLA-A*01)	HLA-A HLAA	ML,0.005 ≤ p ≤ 0.05, SpC ≥ 20, N ≥ 23
Q8N6C8	Leukocyte immunoglobulin-like receptor subfamily A member 3 (CD85 antigen-like family member E) (Immunoglobulin-like transcript 6) (ILT-6) (Leukocyte immunoglobulin-like receptor 4) (LIR-4) (Monocyte inhibitory receptor HM43/HM31) (CD antigen CD85e)	LILRA3 ILT6 LIR4	ML,0.005 ≤ p ≤ 0.05, SpC ≥ 20, N ≥ 23
P02655	Apolipoprotein C-II (Apo-CII) (ApoC-II) (Apolipoprotein C2) [Cleaved into: Proapolipoprotein C-II (ProapoC-II)]	APOC2 APC2	Literature overlap
P05090	Apolipoprotein D (Apo-D) (ApoD)	APOD	Literature overlap
Q15582	Transforming growth factor-beta-induced protein ig-h3 (Beta ig-h3) (Kerato-epithelin) (RGD-containing collagen-associated protein) (RGD-CAP)	TGFBI BIGH3	Literature overlap
P10909	Clusterin (Aging-associated gene 4 protein) (Apolipoprotein J) (Apo-J) (Complement cytolysis inhibitor) (CLI) (Complement-associated protein SP-40,40) (Ku70-binding protein 1) (NA1/NA2) (Testosterone-repressed prostate message 2) (TRPM-2) [Cleaved into: C	CLU APOJ CLI KUB1 AAG4	Literature overlap
Q9UGM5	Fetuin-B (16G2) (Fetuin-like protein IRL685) (Gugu)	FETUB	Literature overlap
P18065	Insulin-like growth factor-binding protein 2 (IBP-2) (IGF-binding protein 2) (IGFBP-2)	IGFBP2 BP2 IBP2	Literature overlap
P17936	Insulin-like growth factor-binding protein 3 (IBP-3) (IGF-binding protein 3) (IGFBP-3)	IGFBP3 IBP3	Literature overlap
P15151	Poliovirus receptor (Nectin-like protein 5) (NECL-5) (CD antigen CD155)	PVR PVS	Literature overlap
P35542	Serum amyloid A-4 protein (Constitutively expressed serum amyloid A protein) (C-SAA)	SAA4 CSAA	Literature overlap
P09493	Tropomyosin alpha-1 chain (Alpha-tropomyosin) (Tropomyosin-1)	TPM1 C15orf13 TMSA	Literature overlap
P18206	Vinculin (Metavinculin) (MV)	VCL	Literature overlap
P30046	D-dopachrome decarboxylase (EC 4.1.1.84) (D-dopachrome tautomerase) (Phenylpyruvate tautomerase II)	DDT	One hit wonder
P50583	Bis(5'-nucleosyl)-tetraphosphatase [asymmetrical] (EC 3.6.1.17) (Diadenosine 5',5'''-P1,P4-tetraphosphate asymmetrical hydrolase) (Ap4A hydrolase) (Ap4Aase) (Diadenosine tetraphosphatase) (Nucleoside diphosphate-linked moiety X motif 2) (Nudix motif 2)	NUDT2 APAH1	One hit wonder
Q96EE4	Coiled-coil domain-containing protein 126	CCDC126 UNQ786/PRO1605	One hit wonder

### Sheet: Table S3
Table S3 - Statistical analysis of peptides measured in the validation phase for individuals that developed type 1 diabetes.
Time points represent months from seroconversion.
*Statistical significance of the protein in each comparison. A "0" indicates the protein is not significant; a "1" indicates the protein is significantly increased; a "-1" indicates the protein is significantly decreased.
				Number of measured samples										Log2 fold change (case vs control)										p-value										Significant hits*
Uniprot acession	Gene names	Protein names	Sequence	-9 months	-6 months	-3 months	0 months	3 months	6 months	9 months	12 months	15 months	18 months	-9 months	-6 months	-3 months	0 months	3 months	6 months	9 months	12 months	15 months	18 months	-9 months	-6 months	-3 months	0 months	3 months	6 months	9 months	12 months	15 months	18 months	-9 months	-6 months	-3 months	0 months	3 months	6 months	9 months	12 months	15 months	18 months
O00391	QSOX1 QSCN6 UNQ2520/PRO6013	Sulfhydryl oxidase 1 (hQSOX) (EC 1.8.3.2) (Quiescin Q6)	AHFSPSNIILDFPAAGSAAR	38	49	56	74	71	63	55	48	38	30	-0.0717928	-0.0713411	-0.0507603	-0.176247	-0.081276	0.0878756	-0.162223	-0.0720131	0.0942561	-0.0146915	0.333795	0.277953	0.457654	0.00659075	0.223223	0.265304	0.00691009	0.315839	0.263524	0.861182	0	0	0	-1	0	0	-1	0	0	0
O00391	QSOX1 QSCN6 UNQ2520/PRO6013	Sulfhydryl oxidase 1 (hQSOX) (EC 1.8.3.2) (Quiescin Q6)	AHFSPSNIILDFPAAGSAAR	38	49	56	74	71	63	55	48	38	30	-0.0717928	-0.0713411	-0.0507603	-0.176247	-0.081276	0.0878756	-0.162223	-0.0720131	0.0942561	-0.0146915	0.333795	0.277953	0.457654	0.00659075	0.223223	0.265304	0.00691009	0.315839	0.263524	0.861182	0	0	0	-1	0	0	-1	0	0	0
O00391	QSOX1 QSCN6 UNQ2520/PRO6013	Sulfhydryl oxidase 1 (hQSOX) (EC 1.8.3.2) (Quiescin Q6)	AKEVLPAIR	38	49	56	74	71	63	55	48	38	30	-0.153949	-0.0989959	-0.0711099	-0.0842976	-0.0375682	0.0135404	0.0848976	0.0122733	-0.147464	-0.0142801	0.371721	0.547039	0.667372	0.487773	0.757577	0.906049	0.577334	0.944329	0.514727	0.943378	0	0	0	0	0	0	0	0	0	0
O00391	QSOX1 QSCN6 UNQ2520/PRO6013	Sulfhydryl oxidase 1 (hQSOX) (EC 1.8.3.2) (Quiescin Q6)	AKEVLPAIR	38	49	56	74	71	63	55	48	38	30	-0.153949	-0.0989959	-0.0711099	-0.0842976	-0.0375682	0.0135404	0.0848976	0.0122733	-0.147464	-0.0142801	0.371721	0.547039	0.667372	0.487773	0.757577	0.906049	0.577334	0.944329	0.514727	0.943378	0	0	0	0	0	0	0	0	0	0
O00391	QSOX1 QSCN6 UNQ2520/PRO6013	Sulfhydryl oxidase 1 (hQSOX) (EC 1.8.3.2) (Quiescin Q6)	GYVHYFFGCR	38	49	56	74	71	63	55	48	38	30	-0.0148109	-0.00358014	-0.152025	-0.0951412	-0.0718824	0.150865	-0.294254	0.152563	-0.0477376	-0.0303039	0.914512	0.971082	0.111259	0.29251	0.497982	0.120793	0.00944297	0.177608	0.709547	0.841971	0	0	0	0	0	0	-1	0	0	0
O00391	QSOX1 QSCN6 UNQ2520/PRO6013	Sulfhydryl oxidase 1 (hQSOX) (EC 1.8.3.2) (Quiescin Q6)	GYVHYFFGCR	38	49	56	74	71	63	55	48	38	30	-0.0148109	-0.00358014	-0.152025	-0.0951412	-0.0718824	0.150865	-0.294254	0.152563	-0.0477376	-0.0303039	0.914512	0.971082	0.111259	0.29251	0.497982	0.120793	0.00944297	0.177608	0.709547	0.841971	0	0	0	0	0	0	-1	0	0	0
O00391	QSOX1 QSCN6 UNQ2520/PRO6013	Sulfhydryl oxidase 1 (hQSOX) (EC 1.8.3.2) (Quiescin Q6)	IEVGRFPVLEGQR	38	49	56	74	71	63	55	48	38	30	-0.116264	-0.0512447	0.0955613	-0.171698	-0.247264	0.253395	0.00222912	0.109683	-0.103247	0.0896262	0.298484	0.664883	0.268934	0.0399968	0.00649363	0.0152454	0.983261	0.200548	0.412327	0.54216	0	0	0	-1	-1	1	0	0	0	0
O00391	QSOX1 QSCN6 UNQ2520/PRO6013	Sulfhydryl oxidase 1 (hQSOX) (EC 1.8.3.2) (Quiescin Q6)	IEVGRFPVLEGQR	38	49	56	74	71	63	55	48	38	30	-0.116264	-0.0512447	0.0955613	-0.171698	-0.247264	0.253395	0.00222912	0.109683	-0.103247	0.0896262	0.298484	0.664883	0.268934	0.0399968	0.00649363	0.0152454	0.983261	0.200548	0.412327	0.54216	0	0	0	-1	-1	1	0	0	0	0
O00391	QSOX1 QSCN6 UNQ2520/PRO6013	Sulfhydryl oxidase 1 (hQSOX) (EC 1.8.3.2) (Quiescin Q6)	SFYTAYLQR	38	49	56	74	71	63	55	48	38	30	-0.0118095	-0.026279	0.0917255	-0.084657	-0.0737013	0.0189666	-0.177287	0.0106948	0.0388783	-0.0890357	0.870688	0.650354	0.217442	0.185622	0.290504	0.787875	0.0216648	0.891425	0.633906	0.382221	0	0	0	0	0	0	-1	0	0	0
O00391	QSOX1 QSCN6 UNQ2520/PRO6013	Sulfhydryl oxidase 1 (hQSOX) (EC 1.8.3.2) (Quiescin Q6)	SFYTAYLQR	38	49	56	74	71	63	55	48	38	30	-0.0118095	-0.026279	0.0917255	-0.084657	-0.0737013	0.0189666	-0.177287	0.0106948	0.0388783	-0.0890357	0.870688	0.650354	0.217442	0.185622	0.290504	0.787875	0.0216648	0.891425	0.633906	0.382221	0	0	0	0	0	0	-1	0	0	0
O00468	AGRN AGRIN	Agrin [Cleaved into: Agrin N-terminal 110 kDa subunit; Agrin C-terminal 110 kDa subunit; Agrin C-terminal 90 kDa fragment (C90); Agrin C-terminal 22 kDa fragment (C22)]	GKDFLALALLDGR	38	49	56	74	71	63	55	48	38	29	-0.00161516	-0.173191	-0.0348351	0.0883881	-0.295563	-0.0780577	0.0773294	-0.22659	-0.150316	-0.0111506	0.991386	0.252762	0.789969	0.464319	0.00244116	0.51547	0.52184	0.141189	0.304874	0.93339	0	0	0	0	-1	0	0	0	0	0
O00468	AGRN AGRIN	Agrin [Cleaved into: Agrin N-terminal 110 kDa subunit; Agrin C-terminal 110 kDa subunit; Agrin C-terminal 90 kDa fragment (C90); Agrin C-terminal 22 kDa fragment (C22)]	SAGDVDTLAFDGR	38	49	56	74	71	63	55	47	38	30	-0.0596119	0.0960883	0.163033	-0.0972249	-0.128708	0.144204	-0.114342	-0.228999	-0.0410345	-0.0731057	0.721166	0.47286	0.192659	0.337764	0.217932	0.197278	0.231839	0.0967543	0.737866	0.596622	0	0	0	0	0	0	0	0	0	0
O00468	AGRN AGRIN	Agrin [Cleaved into: Agrin N-terminal 110 kDa subunit; Agrin C-terminal 110 kDa subunit; Agrin C-terminal 90 kDa fragment (C90); Agrin C-terminal 22 kDa fragment (C22)]	SIESTLDDLFR	38	48	55	73	68	62	54	48	38	29	-0.225378	0.115904	-0.201859	0.0167672	-0.100977	0.105852	-0.0974586	-0.21465	0.108001	0.178357	0.420846	0.583078	0.265899	0.924214	0.526023	0.516748	0.671085	0.428973	0.731143	0.55778	0	0	0	0	0	0	0	0	0	0
O00468	AGRN AGRIN	Agrin [Cleaved into: Agrin N-terminal 110 kDa subunit; Agrin C-terminal 110 kDa subunit; Agrin C-terminal 90 kDa fragment (C90); Agrin C-terminal 22 kDa fragment (C22)]	TFVGAGLR	36	47	53	69	64	57	49	45	30	27	-0.79405	0.356066	0.0429697	-0.0363272	0.0795361	-0.29612	-0.218112	0.505535	-0.182739	-0.607492	0.0854895	0.324868	0.887761	0.898861	0.746734	0.287994	0.529932	0.111332	0.639879	0.0646256	0	0	0	0	0	0	0	0	0	0
O15335	CHAD SLRR4A	Chondroadherin (Cartilage leucine-rich protein)	ASRPDATCASPAK	38	47	55	72	68	62	53	45	36	29	0.0894422	0.594976	0.301316	-0.0607346	-0.0291994	0.43113	-0.510822	-0.318277	0.287259	0.477685	0.842384	0.163063	0.462607	0.783859	0.927093	0.210858	0.125169	0.163436	0.41118	0.219507	0	0	0	0	0	0	0	0	0	0
O15335	CHAD SLRR4A	Chondroadherin (Cartilage leucine-rich protein)	FSDGAFLGVTTLK	38	49	56	74	71	63	55	48	38	30	-0.00647599	-0.0148961	0.0519934	0.0169276	-0.022966	0.183988	-0.309729	0.0871288	0.049926	0.116714	0.942176	0.866364	0.539834	0.848969	0.784643	0.139387	0.00285525	0.470124	0.703995	0.405764	0	0	0	0	0	0	-1	0	0	0
O15335	CHAD SLRR4A	Chondroadherin (Cartilage leucine-rich protein)	GLLSPLVNLFILQLNNNK	37	49	56	74	71	63	55	48	38	30	0.014119	0.0621943	0.304075	0.0195573	0.0389715	0.0939832	-0.11145	-0.17736	-0.0319878	0.0868614	0.891912	0.541916	0.0118076	0.869784	0.719223	0.431611	0.355641	0.265501	0.794592	0.613549	0	0	1	0	0	0	0	0	0	0
O15335	CHAD SLRR4A	Chondroadherin (Cartilage leucine-rich protein)	HVHLENNR	20	29	30	45	39	26	24	23	19	18	0.49042	0.255974	-0.588427	-0.213926	-0.213105	-0.0822266	-0.0500031	-0.0464766	0.315748	0.00511978	0.526337	0.625775	0.151111	0.675494	0.719519	0.877446	0.949492	0.953955	0.60001	0.994633	0	0	0	0	0	0	0	0	0	0
O75015	FCGR3B CD16B FCG3 FCGR3 IGFR3	Low affinity immunoglobulin gamma Fc region receptor III-B (Fc-gamma RIII-beta) (Fc-gamma RIII) (Fc-gamma RIIIb) (FcRIII) (FcRIIIb) (FcR-10) (IgG Fc receptor III-1) (CD antigen CD16b)	AVVFLEPQWYSVLEK	35	46	53	72	66	62	51	47	36	28	-0.278379	0.13318	0.188646	0.191331	0.408112	0.280146	-0.104422	-0.0155379	0.16088	0.137054	0.216541	0.505123	0.400335	0.266048	0.0454879	0.181896	0.5124	0.937945	0.506725	0.543953	0	0	0	0	1	0	0	0	0	0
O75015	FCGR3B CD16B FCG3 FCGR3 IGFR3	Low affinity immunoglobulin gamma Fc region receptor III-B (Fc-gamma RIII-beta) (Fc-gamma RIII) (Fc-gamma RIIIb) (FcRIII) (FcRIIIb) (FcR-10) (IgG Fc receptor III-1) (CD antigen CD16b)	AVVFLEPQWYSVLEKDSVTLK	37	47	52	73	66	57	54	44	37	30	-0.0895665	-0.272513	-0.170598	-0.0113627	0.058291	0.0090326	-0.051451	0.531001	0.20849	0.139744	0.763262	0.428026	0.535157	0.955072	0.79204	0.971636	0.858641	0.0616415	0.461329	0.651507	0	0	0	0	0	0	0	0	0	0
O75015	FCGR3B CD16B FCG3 FCGR3 IGFR3	Low affinity immunoglobulin gamma Fc region receptor III-B (Fc-gamma RIII-beta) (Fc-gamma RIII) (Fc-gamma RIIIb) (FcRIII) (FcRIIIb) (FcR-10) (IgG Fc receptor III-1) (CD antigen CD16b)	VTYLQNGKDR	32	46	54	70	65	53	51	42	34	27	-0.196825	0.163169	-0.195486	0.114892	-0.0810782	-0.199617	-0.0389331	-0.461374	0.100827	0.662548	0.593996	0.67514	0.565116	0.607608	0.793453	0.484885	0.878123	0.227515	0.772696	0.0605304	0	0	0	0	0	0	0	0	0	0
O75636	FCN3 FCNH HAKA1	Ficolin-3 (Collagen/fibrinogen domain-containing lectin 3 p35) (Collagen/fibrinogen domain-containing protein 3) (Hakata antigen)	ALPVFCDMDTEGGGWLVFQR	38	49	56	74	71	63	55	48	38	30	-0.000349707	0.0341076	0.0350611	-0.134435	-0.0388709	0.189114	-0.0273051	0.075855	-0.0271912	-0.00325231	0.998326	0.810284	0.767203	0.323972	0.720538	0.0340169	0.786409	0.462939	0.759333	0.979894	0	0	0	0	0	1	0	0	0	0
O75636	FCN3 FCNH HAKA1	Ficolin-3 (Collagen/fibrinogen domain-containing lectin 3 p35) (Collagen/fibrinogen domain-containing protein 3) (Hakata antigen)	GVGHPYRR	31	39	40	56	51	44	40	39	31	24	0.971624	-0.29494	0.484122	0.0801823	-0.0737496	-0.26962	0.125049	0.158807	0.204774	-0.0340284	0.0804665	0.508616	0.271813	0.780635	0.843831	0.458721	0.807011	0.587427	0.608913	0.944324	0	0	0	0	0	0	0	0	0	0
O75636	FCN3 FCNH HAKA1	Ficolin-3 (Collagen/fibrinogen domain-containing lectin 3 p35) (Collagen/fibrinogen domain-containing protein 3) (Hakata antigen)	TFAHYATFR	38	49	56	74	71	63	55	48	38	30	-0.092342	0.00845963	-0.0350338	-0.0757381	-0.0450534	0.167566	-0.0572525	0.000542878	0.0189363	0.0635161	0.668989	0.945601	0.78428	0.459794	0.669054	0.0318389	0.484536	0.995177	0.853851	0.535908	0	0	0	0	0	1	0	0	0	0
O75636	FCN3 FCNH HAKA1	Ficolin-3 (Collagen/fibrinogen domain-containing lectin 3 p35) (Collagen/fibrinogen domain-containing protein 3) (Hakata antigen)	VVLLPSCPGAPGSPGEK	38	49	56	73	71	63	55	48	37	30	0.146872	0.0842273	-0.0126145	0.043668	-0.091052	0.0463016	0.032349	-0.147268	-0.0374152	0.0650292	0.420243	0.54205	0.928023	0.731048	0.459366	0.707299	0.808486	0.344687	0.804783	0.632949	0	0	0	0	0	0	0	0	0	0
O75874	IDH1 PICD	Isocitrate dehydrogenase [NADP] cytoplasmic (IDH) (EC 1.1.1.42) (Cytosolic NADP-isocitrate dehydrogenase) (IDP) (NADP(+)-specific ICDH) (Oxalosuccinate decarboxylase)	FKDIFQEIYDK	38	49	56	74	71	63	55	48	38	30	-0.0365922	-0.0675476	0.0924233	-0.0391324	0.0428437	0.0559393	-0.0561804	-0.0954003	0.109613	0.0383101	0.746344	0.466514	0.412617	0.635646	0.599086	0.468405	0.49037	0.189851	0.261798	0.773438	0	0	0	0	0	0	0	0	0	0
O75874	IDH1 PICD	Isocitrate dehydrogenase [NADP] cytoplasmic (IDH) (EC 1.1.1.42) (Cytosolic NADP-isocitrate dehydrogenase) (IDP) (NADP(+)-specific ICDH) (Oxalosuccinate decarboxylase)	FKDIFQEIYDKQYK	38	49	56	74	71	63	55	48	38	30	0.0987765	0.119475	-0.0732213	-0.181184	-0.107707	0.0586551	0.0760741	0.176616	-0.11988	0.126853	0.544078	0.370356	0.573675	0.0206558	0.378217	0.703185	0.513671	0.137355	0.382902	0.474935	0	0	0	-1	0	0	0	0	0	0
O75874	IDH1 PICD	Isocitrate dehydrogenase [NADP] cytoplasmic (IDH) (EC 1.1.1.42) (Cytosolic NADP-isocitrate dehydrogenase) (IDP) (NADP(+)-specific ICDH) (Oxalosuccinate decarboxylase)	NILGGTVFR	38	49	55	74	71	63	55	48	38	30	-0.356011	-0.085377	0.163936	0.308631	-0.00487094	0.184329	-0.248113	0.0354618	0.306724	-0.116261	0.0163939	0.617824	0.301652	0.0415376	0.970534	0.243858	0.123189	0.84771	0.0509131	0.622698	-1	0	0	1	0	0	0	0	0	0
O75874	IDH1 PICD	Isocitrate dehydrogenase [NADP] cytoplasmic (IDH) (EC 1.1.1.42) (Cytosolic NADP-isocitrate dehydrogenase) (IDP) (NADP(+)-specific ICDH) (Oxalosuccinate decarboxylase)	SEGGFIWACK	38	49	56	74	71	63	55	48	38	30	0.150551	-0.266119	0.153278	0.00399147	-0.0990348	0.0297294	-0.147889	-0.143756	-0.12584	-0.0943935	0.133367	0.00100657	0.0683264	0.960881	0.238558	0.700795	0.106273	0.134784	0.294674	0.395829	0	-1	0	0	0	0	0	0	0	0
O75874	IDH1 PICD	Isocitrate dehydrogenase [NADP] cytoplasmic (IDH) (EC 1.1.1.42) (Cytosolic NADP-isocitrate dehydrogenase) (IDP) (NADP(+)-specific ICDH) (Oxalosuccinate decarboxylase)	TVEAEAAHGTVTR	38	48	56	74	70	63	54	48	38	30	-0.286294	-0.202833	-0.144502	0.342117	-0.00240557	-0.293726	-0.00261415	-0.161272	0.144668	-0.177646	0.270808	0.346346	0.496219	0.117859	0.991385	0.235647	0.991044	0.523847	0.693104	0.452815	0	0	0	0	0	0	0	0	0	0
O75882	ATRN KIAA0548 MGCA	Attractin (DPPT-L) (Mahogany homolog)	ALYVHGGYK	38	49	56	74	71	63	55	48	38	30	-0.0229878	-0.0140313	-0.0183659	-0.0399213	0.00889706	-0.00664626	-0.0240764	-0.0821865	0.141947	-0.0592064	0.766216	0.832786	0.77216	0.42494	0.870001	0.917677	0.693988	0.345298	0.0761508	0.54304	0	0	0	0	0	0	0	0	0	0
O75882	ATRN KIAA0548 MGCA	Attractin (DPPT-L) (Mahogany homolog)	CIEGSYKGPVK	38	49	56	74	71	63	55	48	38	30	0.167337	0.28091	0.115338	0.551809	-0.0109064	-0.217706	-0.176439	0.073657	-0.0828536	-0.322574	0.570988	0.101213	0.645145	0.00973802	0.945819	0.219305	0.458438	0.740598	0.703998	0.270539	0	0	0	1	0	0	0	0	0	0
O75882	ATRN KIAA0548 MGCA	Attractin (DPPT-L) (Mahogany homolog)	LKSECFSKR	38	49	55	74	71	62	55	48	37	29	-0.158997	0.230597	0.359498	0.098159	-0.13424	-0.0108033	-0.287749	-0.434809	-0.425937	-0.202598	0.68074	0.434098	0.275952	0.703582	0.610965	0.977073	0.384256	0.257104	0.359956	0.615538	0	0	0	0	0	0	0	0	0	0
O75882	ATRN KIAA0548 MGCA	Attractin (DPPT-L) (Mahogany homolog)	SEAACLAAGPGIR	38	49	56	74	71	63	55	48	38	30	-0.0927343	-0.0156438	0.05889	-0.00110069	0.0863873	-0.000717	-0.0349007	-0.0457001	0.0881763	0.0517021	0.0316378	0.813609	0.347927	0.985081	0.250799	0.991673	0.580979	0.708931	0.35405	0.595366	-1	0	0	0	0	0	0	0	0	0
O75882	ATRN KIAA0548 MGCA	Attractin (DPPT-L) (Mahogany homolog)	SVNNVVVR	38	49	56	74	71	63	55	48	38	30	-0.0335401	0.0774792	-0.0203195	0.0070263	-0.00443143	-0.0811239	-0.0496438	0.0684449	0.0869265	0.0449209	0.636633	0.260852	0.728025	0.896126	0.958196	0.374263	0.488147	0.405525	0.352236	0.712704	0	0	0	0	0	0	0	0	0	0
O95445	APOM G3A NG20 HSPC336	Apolipoprotein M (Apo-M) (ApoM) (Protein G3a)	CVEEFKSLTSCLDSK	38	49	56	73	71	63	55	48	38	30	0.0643384	0.0235477	-0.0706651	0.156201	-0.0871107	-0.128235	-0.0373272	0.00958052	-0.174682	-0.134423	0.69218	0.880164	0.637582	0.190619	0.552238	0.428966	0.761866	0.962325	0.430913	0.362582	0	0	0	0	0	0	0	0	0	0
O95445	APOM G3A NG20 HSPC336	Apolipoprotein M (Apo-M) (ApoM) (Protein G3a)	SLTSCLDSK	38	49	56	74	71	63	55	48	38	30	-0.0445812	0.109653	0.00549845	0.0797743	0.0905414	0.0646462	-0.170031	0.00883751	0.00388863	0.00772377	0.743018	0.218935	0.956745	0.151676	0.324936	0.377228	0.357451	0.966243	0.963826	0.947365	0	0	0	0	0	0	0	0	0	0
O95445	APOM G3A NG20 HSPC336	Apolipoprotein M (Apo-M) (ApoM) (Protein G3a)	WIYHLTEGSTDLR	38	49	56	74	71	63	55	48	38	30	-0.0255388	0.0154946	0.139043	0.0121452	0.095787	0.102177	-0.0486644	0.0441974	0.0531223	-0.0182483	0.712561	0.855661	0.0557484	0.851389	0.183614	0.103666	0.505997	0.557815	0.546459	0.851031	0	0	0	0	0	0	0	0	0	0
P00450	CP	Ceruloplasmin (EC 1.16.3.1) (Ferroxidase)	DIASGLIGPLIICK	28	44	48	70	64	57	48	44	32	27	0.0681601	0.0977193	-0.314733	0.487544	-0.114321	0.134375	-0.0679818	0.271895	-0.470094	-0.437636	0.807129	0.754212	0.31172	0.0591858	0.679556	0.697767	0.814269	0.425543	0.241587	0.367982	0	0	0	0	0	0	0	0	0	0
P00450	CP	Ceruloplasmin (EC 1.16.3.1) (Ferroxidase)	DIASGLIGPLIICK	28	44	48	70	64	57	48	44	32	27	0.0681601	0.0977193	-0.314733	0.487544	-0.114321	0.134375	-0.0679818	0.271895	-0.470094	-0.437636	0.807129	0.754212	0.31172	0.0591858	0.679556	0.697767	0.814269	0.425543	0.241587	0.367982	0	0	0	0	0	0	0	0	0	0
P00450	CP	Ceruloplasmin (EC 1.16.3.1) (Ferroxidase)	DIASGLIGPLIICK	28	44	48	70	64	57	48	44	32	27	0.0681601	0.0977193	-0.314733	0.487544	-0.114321	0.134375	-0.0679818	0.271895	-0.470094	-0.437636	0.807129	0.754212	0.31172	0.0591858	0.679556	0.697767	0.814269	0.425543	0.241587	0.367982	0	0	0	0	0	0	0	0	0	0
P00450	CP	Ceruloplasmin (EC 1.16.3.1) (Ferroxidase)	DIASGLIGPLIICK	28	44	48	70	64	57	48	44	32	27	0.0681601	0.0977193	-0.314733	0.487544	-0.114321	0.134375	-0.0679818	0.271895	-0.470094	-0.437636	0.807129	0.754212	0.31172	0.0591858	0.679556	0.697767	0.814269	0.425543	0.241587	0.367982	0	0	0	0	0	0	0	0	0	0
P00450	CP	Ceruloplasmin (EC 1.16.3.1) (Ferroxidase)	IYHSHIDAPK	38	49	56	74	71	63	55	48	38	30	0.0312828	0.0473842	-0.0274057	-0.0805639	0.0782461	0.0551621	-0.175863	-0.0480004	-0.0171013	-0.00724523	0.727306	0.516997	0.801135	0.178814	0.407893	0.422846	0.0262023	0.521492	0.81002	0.929471	0	0	0	0	0	0	-1	0	0	0
P00450	CP	Ceruloplasmin (EC 1.16.3.1) (Ferroxidase)	IYHSHIDAPK	38	49	56	74	71	63	55	48	38	30	0.0312828	0.0473842	-0.0274057	-0.0805639	0.0782461	0.0551621	-0.175863	-0.0480004	-0.0171013	-0.00724523	0.727306	0.516997	0.801135	0.178814	0.407893	0.422846	0.0262023	0.521492	0.81002	0.929471	0	0	0	0	0	0	-1	0	0	0
P00450	CP	Ceruloplasmin (EC 1.16.3.1) (Ferroxidase)	IYHSHIDAPK	38	49	56	74	71	63	55	48	38	30	0.0312828	0.0473842	-0.0274057	-0.0805639	0.0782461	0.0551621	-0.175863	-0.0480004	-0.0171013	-0.00724523	0.727306	0.516997	0.801135	0.178814	0.407893	0.422846	0.0262023	0.521492	0.81002	0.929471	0	0	0	0	0	0	-1	0	0	0
P00450	CP	Ceruloplasmin (EC 1.16.3.1) (Ferroxidase)	IYHSHIDAPK	38	49	56	74	71	63	55	48	38	30	0.0312828	0.0473842	-0.0274057	-0.0805639	0.0782461	0.0551621	-0.175863	-0.0480004	-0.0171013	-0.00724523	0.727306	0.516997	0.801135	0.178814	0.407893	0.422846	0.0262023	0.521492	0.81002	0.929471	0	0	0	0	0	0	-1	0	0	0
P00450	CP	Ceruloplasmin (EC 1.16.3.1) (Ferroxidase)	QSEDSTFYLGER	38	49	56	74	71	63	55	48	38	30	0.0363264	0.131604	0.0135258	-0.0867585	0.00473184	0.108254	-0.111178	0.0666922	-0.031735	-0.0643337	0.630743	0.0912666	0.833736	0.124485	0.959433	0.10702	0.114749	0.44021	0.622469	0.466515	0	0	0	0	0	0	0	0	0	0
P00450	CP	Ceruloplasmin (EC 1.16.3.1) (Ferroxidase)	QSEDSTFYLGER	38	49	56	74	71	63	55	48	38	30	0.0363264	0.131604	0.0135258	-0.0867585	0.00473184	0.108254	-0.111178	0.0666922	-0.031735	-0.0643337	0.630743	0.0912666	0.833736	0.124485	0.959433	0.10702	0.114749	0.44021	0.622469	0.466515	0	0	0	0	0	0	0	0	0	0
P00450	CP	Ceruloplasmin (EC 1.16.3.1) (Ferroxidase)	QSEDSTFYLGER	38	49	56	74	71	63	55	48	38	30	0.0363264	0.131604	0.0135258	-0.0867585	0.00473184	0.108254	-0.111178	0.0666922	-0.031735	-0.0643337	0.630743	0.0912666	0.833736	0.124485	0.959433	0.10702	0.114749	0.44021	0.622469	0.466515	0	0	0	0	0	0	0	0	0	0
P00450	CP	Ceruloplasmin (EC 1.16.3.1) (Ferroxidase)	QSEDSTFYLGER	38	49	56	74	71	63	55	48	38	30	0.0363264	0.131604	0.0135258	-0.0867585	0.00473184	0.108254	-0.111178	0.0666922	-0.031735	-0.0643337	0.630743	0.0912666	0.833736	0.124485	0.959433	0.10702	0.114749	0.44021	0.622469	0.466515	0	0	0	0	0	0	0	0	0	0
P00450	CP	Ceruloplasmin (EC 1.16.3.1) (Ferroxidase)	TYCSEPEK	38	49	56	74	71	63	55	48	38	30	0.2731	0.235903	-0.0713604	0.00765203	0.119099	-0.069826	0.0543325	-0.171968	0.354732	0.0199355	0.197455	0.101326	0.625435	0.967355	0.493585	0.725097	0.760287	0.40723	0.071989	0.923188	0	0	0	0	0	0	0	0	0	0
P00450	CP	Ceruloplasmin (EC 1.16.3.1) (Ferroxidase)	TYCSEPEK	38	49	56	74	71	63	55	48	38	30	0.2731	0.235903	-0.0713604	0.00765203	0.119099	-0.069826	0.0543325	-0.171968	0.354732	0.0199355	0.197455	0.101326	0.625435	0.967355	0.493585	0.725097	0.760287	0.40723	0.071989	0.923188	0	0	0	0	0	0	0	0	0	0
P00450	CP	Ceruloplasmin (EC 1.16.3.1) (Ferroxidase)	TYCSEPEK	38	49	56	74	71	63	55	48	38	30	0.2731	0.235903	-0.0713604	0.00765203	0.119099	-0.069826	0.0543325	-0.171968	0.354732	0.0199355	0.197455	0.101326	0.625435	0.967355	0.493585	0.725097	0.760287	0.40723	0.071989	0.923188	0	0	0	0	0	0	0	0	0	0
P00450	CP	Ceruloplasmin (EC 1.16.3.1) (Ferroxidase)	TYCSEPEK	38	49	56	74	71	63	55	48	38	30	0.2731	0.235903	-0.0713604	0.00765203	0.119099	-0.069826	0.0543325	-0.171968	0.354732	0.0199355	0.197455	0.101326	0.625435	0.967355	0.493585	0.725097	0.760287	0.40723	0.071989	0.923188	0	0	0	0	0	0	0	0	0	0
P00488	F13A1 F13A	Coagulation factor XIII A chain (Coagulation factor XIIIa) (EC 2.3.2.13) (Protein-glutamine gamma-glutamyltransferase A chain) (Transglutaminase A chain)	ETFDVTLEPLSFK	38	49	56	74	71	63	55	48	38	30	0.0382516	-0.206121	-0.000145099	0.00734238	-0.0362028	0.0531501	-0.0925832	-0.0500041	0.0765406	-0.127945	0.664967	0.0311981	0.998505	0.915789	0.64277	0.46543	0.250136	0.584	0.421197	0.269483	0	-1	0	0	0	0	0	0	0	0
P00488	F13A1 F13A	Coagulation factor XIII A chain (Coagulation factor XIIIa) (EC 2.3.2.13) (Protein-glutamine gamma-glutamyltransferase A chain) (Transglutaminase A chain)	ETFDVTLEPLSFK	38	49	56	74	71	63	55	48	38	30	0.0382516	-0.206121	-0.000145099	0.00734238	-0.0362028	0.0531501	-0.0925832	-0.0500041	0.0765406	-0.127945	0.664967	0.0311981	0.998505	0.915789	0.64277	0.46543	0.250136	0.584	0.421197	0.269483	0	-1	0	0	0	0	0	0	0	0
P00488	F13A1 F13A	Coagulation factor XIII A chain (Coagulation factor XIIIa) (EC 2.3.2.13) (Protein-glutamine gamma-glutamyltransferase A chain) (Transglutaminase A chain)	ETFDVTLEPLSFK	38	49	56	74	71	63	55	48	38	30	0.0382516	-0.206121	-0.000145099	0.00734238	-0.0362028	0.0531501	-0.0925832	-0.0500041	0.0765406	-0.127945	0.664967	0.0311981	0.998505	0.915789	0.64277	0.46543	0.250136	0.584	0.421197	0.269483	0	-1	0	0	0	0	0	0	0	0
P00488	F13A1 F13A	Coagulation factor XIII A chain (Coagulation factor XIIIa) (EC 2.3.2.13) (Protein-glutamine gamma-glutamyltransferase A chain) (Transglutaminase A chain)	INETRDVLAK	38	49	56	74	71	63	55	48	38	30	0.0742129	0.114507	-0.0177377	0.125236	0.0224773	0.433904	0.1449	0.314973	-0.382714	-0.295312	0.714423	0.550122	0.929637	0.48333	0.91174	0.0596161	0.543439	0.0553234	0.0656313	0.314087	0	0	0	0	0	0	0	0	0	0
P00488	F13A1 F13A	Coagulation factor XIII A chain (Coagulation factor XIIIa) (EC 2.3.2.13) (Protein-glutamine gamma-glutamyltransferase A chain) (Transglutaminase A chain)	INETRDVLAK	38	49	56	74	71	63	55	48	38	30	0.0742129	0.114507	-0.0177377	0.125236	0.0224773	0.433904	0.1449	0.314973	-0.382714	-0.295312	0.714423	0.550122	0.929637	0.48333	0.91174	0.0596161	0.543439	0.0553234	0.0656313	0.314087	0	0	0	0	0	0	0	0	0	0
P00488	F13A1 F13A	Coagulation factor XIII A chain (Coagulation factor XIIIa) (EC 2.3.2.13) (Protein-glutamine gamma-glutamyltransferase A chain) (Transglutaminase A chain)	INETRDVLAK	38	49	56	74	71	63	55	48	38	30	0.0742129	0.114507	-0.0177377	0.125236	0.0224773	0.433904	0.1449	0.314973	-0.382714	-0.295312	0.714423	0.550122	0.929637	0.48333	0.91174	0.0596161	0.543439	0.0553234	0.0656313	0.314087	0	0	0	0	0	0	0	0	0	0
P00488	F13A1 F13A	Coagulation factor XIII A chain (Coagulation factor XIIIa) (EC 2.3.2.13) (Protein-glutamine gamma-glutamyltransferase A chain) (Transglutaminase A chain)	KDGTHVVENVDATHIGK	38	49	56	74	71	63	55	47	38	30	-0.036449	-0.00875417	-0.0325204	0.0589719	-0.0545286	0.05479	0.0213143	-0.165255	0.00366815	-0.0668877	0.742473	0.94939	0.741742	0.545821	0.564899	0.641882	0.853787	0.192627	0.980701	0.714339	0	0	0	0	0	0	0	0	0	0
P00488	F13A1 F13A	Coagulation factor XIII A chain (Coagulation factor XIIIa) (EC 2.3.2.13) (Protein-glutamine gamma-glutamyltransferase A chain) (Transglutaminase A chain)	KDGTHVVENVDATHIGK	38	49	56	74	71	63	55	47	38	30	-0.036449	-0.00875417	-0.0325204	0.0589719	-0.0545286	0.05479	0.0213143	-0.165255	0.00366815	-0.0668877	0.742473	0.94939	0.741742	0.545821	0.564899	0.641882	0.853787	0.192627	0.980701	0.714339	0	0	0	0	0	0	0	0	0	0
P00488	F13A1 F13A	Coagulation factor XIII A chain (Coagulation factor XIIIa) (EC 2.3.2.13) (Protein-glutamine gamma-glutamyltransferase A chain) (Transglutaminase A chain)	KDGTHVVENVDATHIGK	38	49	56	74	71	63	55	47	38	30	-0.036449	-0.00875417	-0.0325204	0.0589719	-0.0545286	0.05479	0.0213143	-0.165255	0.00366815	-0.0668877	0.742473	0.94939	0.741742	0.545821	0.564899	0.641882	0.853787	0.192627	0.980701	0.714339	0	0	0	0	0	0	0	0	0	0
P00488	F13A1 F13A	Coagulation factor XIII A chain (Coagulation factor XIIIa) (EC 2.3.2.13) (Protein-glutamine gamma-glutamyltransferase A chain) (Transglutaminase A chain)	KETFDVTLEPLSFKK	38	49	56	74	71	63	55	48	37	30	0.0341291	-0.0272746	-0.0267755	0.0992833	0.018279	0.126851	-0.128547	-0.109735	0.0266316	-0.254978	0.811102	0.832961	0.793481	0.447867	0.856786	0.20694	0.339323	0.324123	0.792009	0.0792734	0	0	0	0	0	0	0	0	0	0
P00488	F13A1 F13A	Coagulation factor XIII A chain (Coagulation factor XIIIa) (EC 2.3.2.13) (Protein-glutamine gamma-glutamyltransferase A chain) (Transglutaminase A chain)	KETFDVTLEPLSFKK	38	49	56	74	71	63	55	48	37	30	0.0341291	-0.0272746	-0.0267755	0.0992833	0.018279	0.126851	-0.128547	-0.109735	0.0266316	-0.254978	0.811102	0.832961	0.793481	0.447867	0.856786	0.20694	0.339323	0.324123	0.792009	0.0792734	0	0	0	0	0	0	0	0	0	0
P00488	F13A1 F13A	Coagulation factor XIII A chain (Coagulation factor XIIIa) (EC 2.3.2.13) (Protein-glutamine gamma-glutamyltransferase A chain) (Transglutaminase A chain)	KETFDVTLEPLSFKK	38	49	56	74	71	63	55	48	37	30	0.0341291	-0.0272746	-0.0267755	0.0992833	0.018279	0.126851	-0.128547	-0.109735	0.0266316	-0.254978	0.811102	0.832961	0.793481	0.447867	0.856786	0.20694	0.339323	0.324123	0.792009	0.0792734	0	0	0	0	0	0	0	0	0	0
P00488	F13A1 F13A	Coagulation factor XIII A chain (Coagulation factor XIIIa) (EC 2.3.2.13) (Protein-glutamine gamma-glutamyltransferase A chain) (Transglutaminase A chain)	STVLTIPEIIIK	38	49	56	74	71	63	55	48	38	30	-0.0183283	-0.132972	0.0383036	0.0386742	0.081883	-0.0624441	-0.0935826	-0.0618359	0.0100628	-0.0311023	0.868792	0.260501	0.624658	0.63853	0.33308	0.541041	0.257286	0.510119	0.915032	0.796915	0	0	0	0	0	0	0	0	0	0
P00488	F13A1 F13A	Coagulation factor XIII A chain (Coagulation factor XIIIa) (EC 2.3.2.13) (Protein-glutamine gamma-glutamyltransferase A chain) (Transglutaminase A chain)	STVLTIPEIIIK	38	49	56	74	71	63	55	48	38	30	-0.0183283	-0.132972	0.0383036	0.0386742	0.081883	-0.0624441	-0.0935826	-0.0618359	0.0100628	-0.0311023	0.868792	0.260501	0.624658	0.63853	0.33308	0.541041	0.257286	0.510119	0.915032	0.796915	0	0	0	0	0	0	0	0	0	0
P00488	F13A1 F13A	Coagulation factor XIII A chain (Coagulation factor XIIIa) (EC 2.3.2.13) (Protein-glutamine gamma-glutamyltransferase A chain) (Transglutaminase A chain)	STVLTIPEIIIK	38	49	56	74	71	63	55	48	38	30	-0.0183283	-0.132972	0.0383036	0.0386742	0.081883	-0.0624441	-0.0935826	-0.0618359	0.0100628	-0.0311023	0.868792	0.260501	0.624658	0.63853	0.33308	0.541041	0.257286	0.510119	0.915032	0.796915	0	0	0	0	0	0	0	0	0	0
P00734	F2	Prothrombin (EC 3.4.21.5) (Coagulation factor II) [Cleaved into: Activation peptide fragment 1; Activation peptide fragment 2; Thrombin light chain; Thrombin heavy chain]	ANTFLEEVRK	38	49	56	74	71	63	55	47	38	30	0.204745	-0.119642	-0.265829	0.102564	-0.0803932	0.00937608	0.0850358	0.224914	-0.190601	-0.257554	0.335441	0.424872	0.147067	0.490342	0.597996	0.956035	0.623815	0.214456	0.345588	0.221588	0	0	0	0	0	0	0	0	0	0
P00734	F2	Prothrombin (EC 3.4.21.5) (Coagulation factor II) [Cleaved into: Activation peptide fragment 1; Activation peptide fragment 2; Thrombin light chain; Thrombin heavy chain]	ANTFLEEVRK	38	49	56	74	71	63	55	47	38	30	0.204745	-0.119642	-0.265829	0.102564	-0.0803932	0.00937608	0.0850358	0.224914	-0.190601	-0.257554	0.335441	0.424872	0.147067	0.490342	0.597996	0.956035	0.623815	0.214456	0.345588	0.221588	0	0	0	0	0	0	0	0	0	0
P00734	F2	Prothrombin (EC 3.4.21.5) (Coagulation factor II) [Cleaved into: Activation peptide fragment 1; Activation peptide fragment 2; Thrombin light chain; Thrombin heavy chain]	ELLESYIDGR	38	49	56	74	71	63	55	48	38	30	0.0412508	0.0419178	0.0279061	0.0100231	0.0266819	0.121325	0.000900354	0.0140741	0.0192445	-0.0761179	0.501428	0.446301	0.631371	0.853617	0.693803	0.0272206	0.989025	0.847707	0.793792	0.369012	0	0	0	0	0	1	0	0	0	0
P00734	F2	Prothrombin (EC 3.4.21.5) (Coagulation factor II) [Cleaved into: Activation peptide fragment 1; Activation peptide fragment 2; Thrombin light chain; Thrombin heavy chain]	ELLESYIDGR	38	49	56	74	71	63	55	48	38	30	0.0412508	0.0419178	0.0279061	0.0100231	0.0266819	0.121325	0.000900354	0.0140741	0.0192445	-0.0761179	0.501428	0.446301	0.631371	0.853617	0.693803	0.0272206	0.989025	0.847707	0.793792	0.369012	0	0	0	0	0	1	0	0	0	0
P00734	F2	Prothrombin (EC 3.4.21.5) (Coagulation factor II) [Cleaved into: Activation peptide fragment 1; Activation peptide fragment 2; Thrombin light chain; Thrombin heavy chain]	ETWTANVGK	38	49	56	74	71	63	55	48	38	30	-0.00724712	0.108419	-0.0579523	0.00279505	0.0634909	0.134988	-0.00643212	-0.0101585	0.0392467	-0.0587776	0.921389	0.0662173	0.44251	0.958101	0.455765	0.0408808	0.928349	0.89074	0.661798	0.523947	0	0	0	0	0	1	0	0	0	0
P00734	F2	Prothrombin (EC 3.4.21.5) (Coagulation factor II) [Cleaved into: Activation peptide fragment 1; Activation peptide fragment 2; Thrombin light chain; Thrombin heavy chain]	ETWTANVGK	38	49	56	74	71	63	55	48	38	30	-0.00724712	0.108419	-0.0579523	0.00279505	0.0634909	0.134988	-0.00643212	-0.0101585	0.0392467	-0.0587776	0.921389	0.0662173	0.44251	0.958101	0.455765	0.0408808	0.928349	0.89074	0.661798	0.523947	0	0	0	0	0	1	0	0	0	0
P00734	F2	Prothrombin (EC 3.4.21.5) (Coagulation factor II) [Cleaved into: Activation peptide fragment 1; Activation peptide fragment 2; Thrombin light chain; Thrombin heavy chain]	KSLEDKTER	23	37	37	51	39	38	36	26	26	22	-0.286575	0.124551	-0.330153	0.544421	-0.830471	0.0976732	-0.0297459	-0.577264	0.079159	-0.502913	0.548383	0.724008	0.394046	0.123989	0.0385112	0.779031	0.923319	0.217634	0.879644	0.513132	0	0	0	0	-1	0	0	0	0	0
P00734	F2	Prothrombin (EC 3.4.21.5) (Coagulation factor II) [Cleaved into: Activation peptide fragment 1; Activation peptide fragment 2; Thrombin light chain; Thrombin heavy chain]	KSLEDKTER	23	37	37	51	39	38	36	26	26	22	-0.286575	0.124551	-0.330153	0.544421	-0.830471	0.0976732	-0.0297459	-0.577264	0.079159	-0.502913	0.548383	0.724008	0.394046	0.123989	0.0385112	0.779031	0.923319	0.217634	0.879644	0.513132	0	0	0	0	-1	0	0	0	0	0
P00734	F2	Prothrombin (EC 3.4.21.5) (Coagulation factor II) [Cleaved into: Activation peptide fragment 1; Activation peptide fragment 2; Thrombin light chain; Thrombin heavy chain]	YGFYTHVFR	38	49	56	74	71	63	55	48	38	30	-0.0192753	0.0488168	0.0187423	-0.0217964	0.0265444	0.112353	-0.0426239	-0.00745936	0.0200996	-0.011808	0.80267	0.372479	0.759559	0.716997	0.697691	0.0802122	0.536246	0.917657	0.791144	0.902611	0	0	0	0	0	0	0	0	0	0
P00734	F2	Prothrombin (EC 3.4.21.5) (Coagulation factor II) [Cleaved into: Activation peptide fragment 1; Activation peptide fragment 2; Thrombin light chain; Thrombin heavy chain]	YGFYTHVFR	38	49	56	74	71	63	55	48	38	30	-0.0192753	0.0488168	0.0187423	-0.0217964	0.0265444	0.112353	-0.0426239	-0.00745936	0.0200996	-0.011808	0.80267	0.372479	0.759559	0.716997	0.697691	0.0802122	0.536246	0.917657	0.791144	0.902611	0	0	0	0	0	0	0	0	0	0
P00736	C1R	Complement C1r subcomponent (EC 3.4.21.41) (Complement component 1 subcomponent r) [Cleaved into: Complement C1r subcomponent heavy chain; Complement C1r subcomponent light chain]	DYFIATCK	38	49	56	74	71	63	55	48	38	30	-0.0480948	0.0964998	-0.0799342	-0.151846	-0.0611602	0.000898009	-0.161718	-0.00418174	-0.00487538	-0.0471571	0.460022	0.174956	0.102851	0.0170676	0.376101	0.986349	0.0243347	0.964455	0.94948	0.602416	0	0	0	-1	0	0	-1	0	0	0
P00736	C1R	Complement C1r subcomponent (EC 3.4.21.41) (Complement component 1 subcomponent r) [Cleaved into: Complement C1r subcomponent heavy chain; Complement C1r subcomponent light chain]	DYFIATCK	38	49	56	74	71	63	55	48	38	30	-0.0480948	0.0964998	-0.0799342	-0.151846	-0.0611602	0.000898009	-0.161718	-0.00418174	-0.00487538	-0.0471571	0.460022	0.174956	0.102851	0.0170676	0.376101	0.986349	0.0243347	0.964455	0.94948	0.602416	0	0	0	-1	0	0	-1	0	0	0
P00736	C1R	Complement C1r subcomponent (EC 3.4.21.41) (Complement component 1 subcomponent r) [Cleaved into: Complement C1r subcomponent heavy chain; Complement C1r subcomponent light chain]	DYFIATCK	38	49	56	74	71	63	55	48	38	30	-0.0480948	0.0964998	-0.0799342	-0.151846	-0.0611602	0.000898009	-0.161718	-0.00418174	-0.00487538	-0.0471571	0.460022	0.174956	0.102851	0.0170676	0.376101	0.986349	0.0243347	0.964455	0.94948	0.602416	0	0	0	-1	0	0	-1	0	0	0
P00736	C1R	Complement C1r subcomponent (EC 3.4.21.41) (Complement component 1 subcomponent r) [Cleaved into: Complement C1r subcomponent heavy chain; Complement C1r subcomponent light chain]	NIGEFCGK	38	49	56	74	71	63	55	48	38	30	0.204923	0.139605	-0.126747	-0.0994493	0.011428	-0.019335	-0.15932	0.110367	-0.0107213	-0.0248067	0.158751	0.0824313	0.0400684	0.0959051	0.898899	0.754133	0.0166285	0.631129	0.892075	0.735344	0	0	-1	0	0	0	-1	0	0	0
P00736	C1R	Complement C1r subcomponent (EC 3.4.21.41) (Complement component 1 subcomponent r) [Cleaved into: Complement C1r subcomponent heavy chain; Complement C1r subcomponent light chain]	NIGEFCGK	38	49	56	74	71	63	55	48	38	30	0.204923	0.139605	-0.126747	-0.0994493	0.011428	-0.019335	-0.15932	0.110367	-0.0107213	-0.0248067	0.158751	0.0824313	0.0400684	0.0959051	0.898899	0.754133	0.0166285	0.631129	0.892075	0.735344	0	0	-1	0	0	0	-1	0	0	0
P00736	C1R	Complement C1r subcomponent (EC 3.4.21.41) (Complement component 1 subcomponent r) [Cleaved into: Complement C1r subcomponent heavy chain; Complement C1r subcomponent light chain]	NIGEFCGK	38	49	56	74	71	63	55	48	38	30	0.204923	0.139605	-0.126747	-0.0994493	0.011428	-0.019335	-0.15932	0.110367	-0.0107213	-0.0248067	0.158751	0.0824313	0.0400684	0.0959051	0.898899	0.754133	0.0166285	0.631129	0.892075	0.735344	0	0	-1	0	0	0	-1	0	0	0
P00736	C1R	Complement C1r subcomponent (EC 3.4.21.41) (Complement component 1 subcomponent r) [Cleaved into: Complement C1r subcomponent heavy chain; Complement C1r subcomponent light chain]	NLPNGDFR	38	49	56	74	71	63	55	48	38	30	0.0765539	0.214313	-0.0608947	-0.0344879	0.0417309	0.0189898	-0.0804196	0.0594315	0.000894516	-0.0698345	0.360072	0.0107957	0.268324	0.578069	0.624048	0.80278	0.27263	0.423777	0.994942	0.457425	0	1	0	0	0	0	0	0	0	0
P00736	C1R	Complement C1r subcomponent (EC 3.4.21.41) (Complement component 1 subcomponent r) [Cleaved into: Complement C1r subcomponent heavy chain; Complement C1r subcomponent light chain]	NLPNGDFR	38	49	56	74	71	63	55	48	38	30	0.0765539	0.214313	-0.0608947	-0.0344879	0.0417309	0.0189898	-0.0804196	0.0594315	0.000894516	-0.0698345	0.360072	0.0107957	0.268324	0.578069	0.624048	0.80278	0.27263	0.423777	0.994942	0.457425	0	1	0	0	0	0	0	0	0	0
P00736	C1R	Complement C1r subcomponent (EC 3.4.21.41) (Complement component 1 subcomponent r) [Cleaved into: Complement C1r subcomponent heavy chain; Complement C1r subcomponent light chain]	NLPNGDFR	38	49	56	74	71	63	55	48	38	30	0.0765539	0.214313	-0.0608947	-0.0344879	0.0417309	0.0189898	-0.0804196	0.0594315	0.000894516	-0.0698345	0.360072	0.0107957	0.268324	0.578069	0.624048	0.80278	0.27263	0.423777	0.994942	0.457425	0	1	0	0	0	0	0	0	0	0
P00736	C1R	Complement C1r subcomponent (EC 3.4.21.41) (Complement component 1 subcomponent r) [Cleaved into: Complement C1r subcomponent heavy chain; Complement C1r subcomponent light chain]	VSVHPDYR	37	48	55	73	69	62	55	47	37	30	0.0441749	0.235804	-0.0271116	-0.180947	-0.0685456	-0.0194605	-0.123214	0.0509606	0.038623	0.0316167	0.70995	0.0110571	0.700839	0.00970882	0.423367	0.792422	0.0541064	0.649626	0.647874	0.753697	0	1	0	-1	0	0	0	0	0	0
P00736	C1R	Complement C1r subcomponent (EC 3.4.21.41) (Complement component 1 subcomponent r) [Cleaved into: Complement C1r subcomponent heavy chain; Complement C1r subcomponent light chain]	VSVHPDYR	37	48	55	73	69	62	55	47	37	30	0.0441749	0.235804	-0.0271116	-0.180947	-0.0685456	-0.0194605	-0.123214	0.0509606	0.038623	0.0316167	0.70995	0.0110571	0.700839	0.00970882	0.423367	0.792422	0.0541064	0.649626	0.647874	0.753697	0	1	0	-1	0	0	0	0	0	0
P00736	C1R	Complement C1r subcomponent (EC 3.4.21.41) (Complement component 1 subcomponent r) [Cleaved into: Complement C1r subcomponent heavy chain; Complement C1r subcomponent light chain]	VSVHPDYR	37	48	55	73	69	62	55	47	37	30	0.0441749	0.235804	-0.0271116	-0.180947	-0.0685456	-0.0194605	-0.123214	0.0509606	0.038623	0.0316167	0.70995	0.0110571	0.700839	0.00970882	0.423367	0.792422	0.0541064	0.649626	0.647874	0.753697	0	1	0	-1	0	0	0	0	0	0
P00747	PLG	Plasminogen (EC 3.4.21.7) [Cleaved into: Plasmin heavy chain A; Activation peptide; Angiostatin; Plasmin heavy chain A, short form; Plasmin light chain B]	CEEDEEFTCR	38	49	56	74	71	63	55	47	38	30	0.0664723	0.0663686	-0.0865065	0.0242622	0.045612	-0.0049077	-0.0400679	0.0892281	0.0106251	0.0239987	0.383945	0.381731	0.310998	0.695188	0.745171	0.946022	0.588198	0.32017	0.895776	0.792819	0	0	0	0	0	0	0	0	0	0
P00747	PLG	Plasminogen (EC 3.4.21.7) [Cleaved into: Plasmin heavy chain A; Activation peptide; Angiostatin; Plasmin heavy chain A, short form; Plasmin light chain B]	CEEDEEFTCR	38	49	56	74	71	63	55	47	38	30	0.0664723	0.0663686	-0.0865065	0.0242622	0.045612	-0.0049077	-0.0400679	0.0892281	0.0106251	0.0239987	0.383945	0.381731	0.310998	0.695188	0.745171	0.946022	0.588198	0.32017	0.895776	0.792819	0	0	0	0	0	0	0	0	0	0
P00747	PLG	Plasminogen (EC 3.4.21.7) [Cleaved into: Plasmin heavy chain A; Activation peptide; Angiostatin; Plasmin heavy chain A, short form; Plasmin light chain B]	CEEDEEFTCR	38	49	56	74	71	63	55	47	38	30	0.0664723	0.0663686	-0.0865065	0.0242622	0.045612	-0.0049077	-0.0400679	0.0892281	0.0106251	0.0239987	0.383945	0.381731	0.310998	0.695188	0.745171	0.946022	0.588198	0.32017	0.895776	0.792819	0	0	0	0	0	0	0	0	0	0
P00747	PLG	Plasminogen (EC 3.4.21.7) [Cleaved into: Plasmin heavy chain A; Activation peptide; Angiostatin; Plasmin heavy chain A, short form; Plasmin light chain B]	CEEDEEFTCR	38	49	56	74	71	63	55	47	38	30	0.0664723	0.0663686	-0.0865065	0.0242622	0.045612	-0.0049077	-0.0400679	0.0892281	0.0106251	0.0239987	0.383945	0.381731	0.310998	0.695188	0.745171	0.946022	0.588198	0.32017	0.895776	0.792819	0	0	0	0	0	0	0	0	0	0
P00747	PLG	Plasminogen (EC 3.4.21.7) [Cleaved into: Plasmin heavy chain A; Activation peptide; Angiostatin; Plasmin heavy chain A, short form; Plasmin light chain B]	GTSSTTTTGK	37	48	55	74	70	60	53	48	37	29	-0.206297	-0.0917706	-0.376815	-0.0300015	-0.132181	0.0690079	0.132747	-0.255868	0.392108	-0.238171	0.491533	0.720239	0.10957	0.899778	0.523892	0.723104	0.614257	0.346191	0.255557	0.473469	0	0	0	0	0	0	0	0	0	0
P00747	PLG	Plasminogen (EC 3.4.21.7) [Cleaved into: Plasmin heavy chain A; Activation peptide; Angiostatin; Plasmin heavy chain A, short form; Plasmin light chain B]	GTSSTTTTGK	37	48	55	74	70	60	53	48	37	29	-0.206297	-0.0917706	-0.376815	-0.0300015	-0.132181	0.0690079	0.132747	-0.255868	0.392108	-0.238171	0.491533	0.720239	0.10957	0.899778	0.523892	0.723104	0.614257	0.346191	0.255557	0.473469	0	0	0	0	0	0	0	0	0	0
P00747	PLG	Plasminogen (EC 3.4.21.7) [Cleaved into: Plasmin heavy chain A; Activation peptide; Angiostatin; Plasmin heavy chain A, short form; Plasmin light chain B]	GTSSTTTTGK	37	48	55	74	70	60	53	48	37	29	-0.206297	-0.0917706	-0.376815	-0.0300015	-0.132181	0.0690079	0.132747	-0.255868	0.392108	-0.238171	0.491533	0.720239	0.10957	0.899778	0.523892	0.723104	0.614257	0.346191	0.255557	0.473469	0	0	0	0	0	0	0	0	0	0
P00747	PLG	Plasminogen (EC 3.4.21.7) [Cleaved into: Plasmin heavy chain A; Activation peptide; Angiostatin; Plasmin heavy chain A, short form; Plasmin light chain B]	GTSSTTTTGK	37	48	55	74	70	60	53	48	37	29	-0.206297	-0.0917706	-0.376815	-0.0300015	-0.132181	0.0690079	0.132747	-0.255868	0.392108	-0.238171	0.491533	0.720239	0.10957	0.899778	0.523892	0.723104	0.614257	0.346191	0.255557	0.473469	0	0	0	0	0	0	0	0	0	0
P00747	PLG	Plasminogen (EC 3.4.21.7) [Cleaved into: Plasmin heavy chain A; Activation peptide; Angiostatin; Plasmin heavy chain A, short form; Plasmin light chain B]	LSSPAVITDK	38	49	56	74	71	63	55	48	38	30	-0.0139599	0.0369781	-0.00945638	0.00935202	0.0462543	0.0551312	-0.0677118	-0.0105584	0.0714343	-0.0533483	0.810251	0.562877	0.88931	0.857437	0.554061	0.437544	0.298248	0.880819	0.40261	0.536785	0	0	0	0	0	0	0	0	0	0
P00747	PLG	Plasminogen (EC 3.4.21.7) [Cleaved into: Plasmin heavy chain A; Activation peptide; Angiostatin; Plasmin heavy chain A, short form; Plasmin light chain B]	LSSPAVITDK	38	49	56	74	71	63	55	48	38	30	-0.0139599	0.0369781	-0.00945638	0.00935202	0.0462543	0.0551312	-0.0677118	-0.0105584	0.0714343	-0.0533483	0.810251	0.562877	0.88931	0.857437	0.554061	0.437544	0.298248	0.880819	0.40261	0.536785	0	0	0	0	0	0	0	0	0	0
P00747	PLG	Plasminogen (EC 3.4.21.7) [Cleaved into: Plasmin heavy chain A; Activation peptide; Angiostatin; Plasmin heavy chain A, short form; Plasmin light chain B]	LSSPAVITDK	38	49	56	74	71	63	55	48	38	30	-0.0139599	0.0369781	-0.00945638	0.00935202	0.0462543	0.0551312	-0.0677118	-0.0105584	0.0714343	-0.0533483	0.810251	0.562877	0.88931	0.857437	0.554061	0.437544	0.298248	0.880819	0.40261	0.536785	0	0	0	0	0	0	0	0	0	0
P00747	PLG	Plasminogen (EC 3.4.21.7) [Cleaved into: Plasmin heavy chain A; Activation peptide; Angiostatin; Plasmin heavy chain A, short form; Plasmin light chain B]	LSSPAVITDK	38	49	56	74	71	63	55	48	38	30	-0.0139599	0.0369781	-0.00945638	0.00935202	0.0462543	0.0551312	-0.0677118	-0.0105584	0.0714343	-0.0533483	0.810251	0.562877	0.88931	0.857437	0.554061	0.437544	0.298248	0.880819	0.40261	0.536785	0	0	0	0	0	0	0	0	0	0
P00751	CFB BF BFD	Complement factor B (EC 3.4.21.47) (C3/C5 convertase) (Glycine-rich beta glycoprotein) (GBG) (PBF2) (Properdin factor B) [Cleaved into: Complement factor B Ba fragment; Complement factor B Bb fragment]	ALFVSEEEK	38	49	56	74	71	63	55	48	38	30	0.0223004	0.11771	-0.0762425	-0.146995	-0.0388118	0.115553	-0.179087	-0.00139704	-0.0615588	-0.0461316	0.818354	0.200111	0.33462	0.0286634	0.670783	0.18605	0.0312072	0.986311	0.52351	0.619296	0	0	0	-1	0	0	-1	0	0	0
P00751	CFB BF BFD	Complement factor B (EC 3.4.21.47) (C3/C5 convertase) (Glycine-rich beta glycoprotein) (GBG) (PBF2) (Properdin factor B) [Cleaved into: Complement factor B Ba fragment; Complement factor B Bb fragment]	ALFVSEEEK	38	49	56	74	71	63	55	48	38	30	0.0223004	0.11771	-0.0762425	-0.146995	-0.0388118	0.115553	-0.179087	-0.00139704	-0.0615588	-0.0461316	0.818354	0.200111	0.33462	0.0286634	0.670783	0.18605	0.0312072	0.986311	0.52351	0.619296	0	0	0	-1	0	0	-1	0	0	0
P00751	CFB BF BFD	Complement factor B (EC 3.4.21.47) (C3/C5 convertase) (Glycine-rich beta glycoprotein) (GBG) (PBF2) (Properdin factor B) [Cleaved into: Complement factor B Ba fragment; Complement factor B Bb fragment]	ALFVSEEEK	38	49	56	74	71	63	55	48	38	30	0.0223004	0.11771	-0.0762425	-0.146995	-0.0388118	0.115553	-0.179087	-0.00139704	-0.0615588	-0.0461316	0.818354	0.200111	0.33462	0.0286634	0.670783	0.18605	0.0312072	0.986311	0.52351	0.619296	0	0	0	-1	0	0	-1	0	0	0
P00751	CFB BF BFD	Complement factor B (EC 3.4.21.47) (C3/C5 convertase) (Glycine-rich beta glycoprotein) (GBG) (PBF2) (Properdin factor B) [Cleaved into: Complement factor B Ba fragment; Complement factor B Bb fragment]	ALFVSEEEK	38	49	56	74	71	63	55	48	38	30	0.0223004	0.11771	-0.0762425	-0.146995	-0.0388118	0.115553	-0.179087	-0.00139704	-0.0615588	-0.0461316	0.818354	0.200111	0.33462	0.0286634	0.670783	0.18605	0.0312072	0.986311	0.52351	0.619296	0	0	0	-1	0	0	-1	0	0	0
P00751	CFB BF BFD	Complement factor B (EC 3.4.21.47) (C3/C5 convertase) (Glycine-rich beta glycoprotein) (GBG) (PBF2) (Properdin factor B) [Cleaved into: Complement factor B Ba fragment; Complement factor B Bb fragment]	DISEVVTPR	38	49	56	74	71	63	55	48	38	30	0.0427808	0.155693	-0.0438274	-0.194579	-0.0562117	0.101857	-0.0957116	0.00858103	-0.0392528	0.00641705	0.642691	0.0651115	0.544739	0.00298628	0.497526	0.206987	0.245045	0.910218	0.665674	0.953531	0	0	0	-1	0	0	0	0	0	0
P00751	CFB BF BFD	Complement factor B (EC 3.4.21.47) (C3/C5 convertase) (Glycine-rich beta glycoprotein) (GBG) (PBF2) (Properdin factor B) [Cleaved into: Complement factor B Ba fragment; Complement factor B Bb fragment]	DISEVVTPR	38	49	56	74	71	63	55	48	38	30	0.0427808	0.155693	-0.0438274	-0.194579	-0.0562117	0.101857	-0.0957116	0.00858103	-0.0392528	0.00641705	0.642691	0.0651115	0.544739	0.00298628	0.497526	0.206987	0.245045	0.910218	0.665674	0.953531	0	0	0	-1	0	0	0	0	0	0
P00751	CFB BF BFD	Complement factor B (EC 3.4.21.47) (C3/C5 convertase) (Glycine-rich beta glycoprotein) (GBG) (PBF2) (Properdin factor B) [Cleaved into: Complement factor B Ba fragment; Complement factor B Bb fragment]	DISEVVTPR	38	49	56	74	71	63	55	48	38	30	0.0427808	0.155693	-0.0438274	-0.194579	-0.0562117	0.101857	-0.0957116	0.00858103	-0.0392528	0.00641705	0.642691	0.0651115	0.544739	0.00298628	0.497526	0.206987	0.245045	0.910218	0.665674	0.953531	0	0	0	-1	0	0	0	0	0	0
P00751	CFB BF BFD	Complement factor B (EC 3.4.21.47) (C3/C5 convertase) (Glycine-rich beta glycoprotein) (GBG) (PBF2) (Properdin factor B) [Cleaved into: Complement factor B Ba fragment; Complement factor B Bb fragment]	DISEVVTPR	38	49	56	74	71	63	55	48	38	30	0.0427808	0.155693	-0.0438274	-0.194579	-0.0562117	0.101857	-0.0957116	0.00858103	-0.0392528	0.00641705	0.642691	0.0651115	0.544739	0.00298628	0.497526	0.206987	0.245045	0.910218	0.665674	0.953531	0	0	0	-1	0	0	0	0	0	0
P00751	CFB BF BFD	Complement factor B (EC 3.4.21.47) (C3/C5 convertase) (Glycine-rich beta glycoprotein) (GBG) (PBF2) (Properdin factor B) [Cleaved into: Complement factor B Ba fragment; Complement factor B Bb fragment]	EAGIPEFYDYDVALIK	38	49	56	74	71	63	55	48	38	30	0.0623783	0.0556064	-0.0970526	-0.201239	-0.147852	0.119306	-0.122782	0.0141701	-0.0801284	-0.10517	0.491206	0.556661	0.259378	0.00403879	0.0884619	0.197243	0.163047	0.889845	0.390309	0.375936	0	0	0	-1	0	0	0	0	0	0
P00751	CFB BF BFD	Complement factor B (EC 3.4.21.47) (C3/C5 convertase) (Glycine-rich beta glycoprotein) (GBG) (PBF2) (Properdin factor B) [Cleaved into: Complement factor B Ba fragment; Complement factor B Bb fragment]	EAGIPEFYDYDVALIK	38	49	56	74	71	63	55	48	38	30	0.0623783	0.0556064	-0.0970526	-0.201239	-0.147852	0.119306	-0.122782	0.0141701	-0.0801284	-0.10517	0.491206	0.556661	0.259378	0.00403879	0.0884619	0.197243	0.163047	0.889845	0.390309	0.375936	0	0	0	-1	0	0	0	0	0	0
P00751	CFB BF BFD	Complement factor B (EC 3.4.21.47) (C3/C5 convertase) (Glycine-rich beta glycoprotein) (GBG) (PBF2) (Properdin factor B) [Cleaved into: Complement factor B Ba fragment; Complement factor B Bb fragment]	EAGIPEFYDYDVALIK	38	49	56	74	71	63	55	48	38	30	0.0623783	0.0556064	-0.0970526	-0.201239	-0.147852	0.119306	-0.122782	0.0141701	-0.0801284	-0.10517	0.491206	0.556661	0.259378	0.00403879	0.0884619	0.197243	0.163047	0.889845	0.390309	0.375936	0	0	0	-1	0	0	0	0	0	0
P00751	CFB BF BFD	Complement factor B (EC 3.4.21.47) (C3/C5 convertase) (Glycine-rich beta glycoprotein) (GBG) (PBF2) (Properdin factor B) [Cleaved into: Complement factor B Ba fragment; Complement factor B Bb fragment]	EAGIPEFYDYDVALIK	38	49	56	74	71	63	55	48	38	30	0.0623783	0.0556064	-0.0970526	-0.201239	-0.147852	0.119306	-0.122782	0.0141701	-0.0801284	-0.10517	0.491206	0.556661	0.259378	0.00403879	0.0884619	0.197243	0.163047	0.889845	0.390309	0.375936	0	0	0	-1	0	0	0	0	0	0
P00751	CFB BF BFD	Complement factor B (EC 3.4.21.47) (C3/C5 convertase) (Glycine-rich beta glycoprotein) (GBG) (PBF2) (Properdin factor B) [Cleaved into: Complement factor B Ba fragment; Complement factor B Bb fragment]	GDSGGPLIVHK	38	49	56	74	71	63	55	48	38	30	0.163754	0.114512	-0.0164589	-0.178542	-0.147864	0.0706665	-0.176141	-0.0102104	0.0172591	-0.0285281	0.166981	0.162914	0.845392	0.00401188	0.1319	0.373723	0.055411	0.908418	0.882538	0.802311	0	0	0	-1	0	0	0	0	0	0
P00751	CFB BF BFD	Complement factor B (EC 3.4.21.47) (C3/C5 convertase) (Glycine-rich beta glycoprotein) (GBG) (PBF2) (Properdin factor B) [Cleaved into: Complement factor B Ba fragment; Complement factor B Bb fragment]	GDSGGPLIVHK	38	49	56	74	71	63	55	48	38	30	0.163754	0.114512	-0.0164589	-0.178542	-0.147864	0.0706665	-0.176141	-0.0102104	0.0172591	-0.0285281	0.166981	0.162914	0.845392	0.00401188	0.1319	0.373723	0.055411	0.908418	0.882538	0.802311	0	0	0	-1	0	0	0	0	0	0
P00751	CFB BF BFD	Complement factor B (EC 3.4.21.47) (C3/C5 convertase) (Glycine-rich beta glycoprotein) (GBG) (PBF2) (Properdin factor B) [Cleaved into: Complement factor B Ba fragment; Complement factor B Bb fragment]	GDSGGPLIVHK	38	49	56	74	71	63	55	48	38	30	0.163754	0.114512	-0.0164589	-0.178542	-0.147864	0.0706665	-0.176141	-0.0102104	0.0172591	-0.0285281	0.166981	0.162914	0.845392	0.00401188	0.1319	0.373723	0.055411	0.908418	0.882538	0.802311	0	0	0	-1	0	0	0	0	0	0
P00751	CFB BF BFD	Complement factor B (EC 3.4.21.47) (C3/C5 convertase) (Glycine-rich beta glycoprotein) (GBG) (PBF2) (Properdin factor B) [Cleaved into: Complement factor B Ba fragment; Complement factor B Bb fragment]	GDSGGPLIVHK	38	49	56	74	71	63	55	48	38	30	0.163754	0.114512	-0.0164589	-0.178542	-0.147864	0.0706665	-0.176141	-0.0102104	0.0172591	-0.0285281	0.166981	0.162914	0.845392	0.00401188	0.1319	0.373723	0.055411	0.908418	0.882538	0.802311	0	0	0	-1	0	0	0	0	0	0
P00751	CFB BF BFD	Complement factor B (EC 3.4.21.47) (C3/C5 convertase) (Glycine-rich beta glycoprotein) (GBG) (PBF2) (Properdin factor B) [Cleaved into: Complement factor B Ba fragment; Complement factor B Bb fragment]	PICLPCTEGTTR	38	49	56	74	71	63	55	48	38	30	0.0174336	0.0651832	-0.124295	-0.161988	-0.0203678	0.110217	-0.166046	-0.208432	0.00532272	-0.107206	0.840294	0.436103	0.13632	0.0120475	0.789358	0.160284	0.064008	0.253775	0.954361	0.429616	0	0	0	-1	0	0	0	0	0	0
P00751	CFB BF BFD	Complement factor B (EC 3.4.21.47) (C3/C5 convertase) (Glycine-rich beta glycoprotein) (GBG) (PBF2) (Properdin factor B) [Cleaved into: Complement factor B Ba fragment; Complement factor B Bb fragment]	PICLPCTEGTTR	38	49	56	74	71	63	55	48	38	30	0.0174336	0.0651832	-0.124295	-0.161988	-0.0203678	0.110217	-0.166046	-0.208432	0.00532272	-0.107206	0.840294	0.436103	0.13632	0.0120475	0.789358	0.160284	0.064008	0.253775	0.954361	0.429616	0	0	0	-1	0	0	0	0	0	0
P00751	CFB BF BFD	Complement factor B (EC 3.4.21.47) (C3/C5 convertase) (Glycine-rich beta glycoprotein) (GBG) (PBF2) (Properdin factor B) [Cleaved into: Complement factor B Ba fragment; Complement factor B Bb fragment]	PICLPCTEGTTR	38	49	56	74	71	63	55	48	38	30	0.0174336	0.0651832	-0.124295	-0.161988	-0.0203678	0.110217	-0.166046	-0.208432	0.00532272	-0.107206	0.840294	0.436103	0.13632	0.0120475	0.789358	0.160284	0.064008	0.253775	0.954361	0.429616	0	0	0	-1	0	0	0	0	0	0
P00751	CFB BF BFD	Complement factor B (EC 3.4.21.47) (C3/C5 convertase) (Glycine-rich beta glycoprotein) (GBG) (PBF2) (Properdin factor B) [Cleaved into: Complement factor B Ba fragment; Complement factor B Bb fragment]	PICLPCTEGTTR	38	49	56	74	71	63	55	48	38	30	0.0174336	0.0651832	-0.124295	-0.161988	-0.0203678	0.110217	-0.166046	-0.208432	0.00532272	-0.107206	0.840294	0.436103	0.13632	0.0120475	0.789358	0.160284	0.064008	0.253775	0.954361	0.429616	0	0	0	-1	0	0	0	0	0	0
P00918	CA2	Carbonic anhydrase 2 (EC 4.2.1.1) (Carbonate dehydratase II) (Carbonic anhydrase C) (CAC) (Carbonic anhydrase II) (CA-II)	AVQQPDGLAVLGIFLK	38	49	56	74	71	63	55	47	38	30	-0.369718	0.0467701	0.407823	0.0172123	-0.136484	0.443476	-0.2712	-0.089129	0.107085	-0.0271516	0.0802992	0.835047	0.0610487	0.914054	0.439825	0.00921438	0.154544	0.718885	0.534491	0.888362	0	0	0	0	0	1	0	0	0	0
P00918	CA2	Carbonic anhydrase 2 (EC 4.2.1.1) (Carbonate dehydratase II) (Carbonic anhydrase C) (CAC) (Carbonic anhydrase II) (CA-II)	GGPLDGTYR	38	49	56	74	71	63	55	48	38	30	-0.254203	0.069509	0.13748	-0.0714888	-0.0127835	-0.0322184	-0.235149	-0.23502	-0.063339	-0.254848	0.141773	0.707415	0.377547	0.562819	0.919505	0.818919	0.140918	0.175935	0.767682	0.157626	0	0	0	0	0	0	0	0	0	0
P00918	CA2	Carbonic anhydrase 2 (EC 4.2.1.1) (Carbonate dehydratase II) (Carbonic anhydrase C) (CAC) (Carbonic anhydrase II) (CA-II)	SADFTNFDPR	38	49	56	74	71	63	55	48	38	30	-0.292585	0.210144	0.0502068	0.270414	0.195659	0.530923	-0.36016	-0.488228	0.174155	0.162264	0.205655	0.405387	0.815797	0.242538	0.236772	0.00576259	0.0740821	0.049368	0.349826	0.433211	0	0	0	0	0	1	0	-1	0	0
P00918	CA2	Carbonic anhydrase 2 (EC 4.2.1.1) (Carbonate dehydratase II) (Carbonic anhydrase C) (CAC) (Carbonic anhydrase II) (CA-II)	VGSAKPGLQK	38	49	55	74	71	63	55	48	38	30	-0.898789	-0.0527909	-0.15563	0.220163	-0.105772	-0.106743	-0.208832	0.0123245	0.164331	-0.498808	0.0170173	0.869794	0.556487	0.261352	0.629047	0.624024	0.335234	0.972237	0.587731	0.346159	-1	0	0	0	0	0	0	0	0	0
P00918	CA2	Carbonic anhydrase 2 (EC 4.2.1.1) (Carbonate dehydratase II) (Carbonic anhydrase C) (CAC) (Carbonic anhydrase II) (CA-II)	VVDVLDSIK	38	49	56	74	71	63	55	48	38	30	-0.317409	0.0239972	0.198017	0.20291	0.037798	0.334427	-0.108182	-0.0484519	0.096758	-0.0115603	0.0614512	0.890254	0.230668	0.130172	0.74985	0.00767118	0.344128	0.769087	0.403368	0.946913	0	0	0	0	0	1	0	0	0	0
P01008	SERPINC1 AT3 PRO0309	Antithrombin-III (ATIII) (Serpin C1)	DDLYVSDAFHK	38	49	56	74	71	63	55	48	38	30	-0.0167279	0.0234332	-0.0540572	-0.0437364	-0.0158161	0.0619104	-0.108921	0.0412621	0.0651838	-0.0426934	0.768545	0.676936	0.321699	0.359296	0.83216	0.251867	0.0661272	0.531008	0.272973	0.643555	0	0	0	0	0	0	0	0	0	0
P01008	SERPINC1 AT3 PRO0309	Antithrombin-III (ATIII) (Serpin C1)	DDLYVSDAFHK	38	49	56	74	71	63	55	48	38	30	-0.0167279	0.0234332	-0.0540572	-0.0437364	-0.0158161	0.0619104	-0.108921	0.0412621	0.0651838	-0.0426934	0.768545	0.676936	0.321699	0.359296	0.83216	0.251867	0.0661272	0.531008	0.272973	0.643555	0	0	0	0	0	0	0	0	0	0
P01008	SERPINC1 AT3 PRO0309	Antithrombin-III (ATIII) (Serpin C1)	DDLYVSDAFHK	38	49	56	74	71	63	55	48	38	30	-0.0167279	0.0234332	-0.0540572	-0.0437364	-0.0158161	0.0619104	-0.108921	0.0412621	0.0651838	-0.0426934	0.768545	0.676936	0.321699	0.359296	0.83216	0.251867	0.0661272	0.531008	0.272973	0.643555	0	0	0	0	0	0	0	0	0	0
P01008	SERPINC1 AT3 PRO0309	Antithrombin-III (ATIII) (Serpin C1)	FRIEDGFSLK	38	49	56	74	71	63	55	48	38	30	-0.0219391	-0.00946616	-0.0391997	-0.056837	0.00144454	0.0896332	-0.0715017	-0.010407	0.0277383	-0.0543982	0.658302	0.875779	0.446265	0.274268	0.981897	0.0789012	0.185402	0.87341	0.653399	0.493157	0	0	0	0	0	0	0	0	0	0
P01008	SERPINC1 AT3 PRO0309	Antithrombin-III (ATIII) (Serpin C1)	FRIEDGFSLK	38	49	56	74	71	63	55	48	38	30	-0.0219391	-0.00946616	-0.0391997	-0.056837	0.00144454	0.0896332	-0.0715017	-0.010407	0.0277383	-0.0543982	0.658302	0.875779	0.446265	0.274268	0.981897	0.0789012	0.185402	0.87341	0.653399	0.493157	0	0	0	0	0	0	0	0	0	0
P01008	SERPINC1 AT3 PRO0309	Antithrombin-III (ATIII) (Serpin C1)	FRIEDGFSLK	38	49	56	74	71	63	55	48	38	30	-0.0219391	-0.00946616	-0.0391997	-0.056837	0.00144454	0.0896332	-0.0715017	-0.010407	0.0277383	-0.0543982	0.658302	0.875779	0.446265	0.274268	0.981897	0.0789012	0.185402	0.87341	0.653399	0.493157	0	0	0	0	0	0	0	0	0	0
P01008	SERPINC1 AT3 PRO0309	Antithrombin-III (ATIII) (Serpin C1)	FSPENTRK	38	49	56	74	71	63	55	48	38	30	0.140636	0.0136637	-0.076992	0.284424	-0.0452971	-0.128836	-0.24011	0.100452	0.108957	0.262136	0.607756	0.92327	0.549767	0.168084	0.750161	0.410414	0.119453	0.443876	0.519396	0.48558	0	0	0	0	0	0	0	0	0	0
P01008	SERPINC1 AT3 PRO0309	Antithrombin-III (ATIII) (Serpin C1)	FSPENTRK	38	49	56	74	71	63	55	48	38	30	0.140636	0.0136637	-0.076992	0.284424	-0.0452971	-0.128836	-0.24011	0.100452	0.108957	0.262136	0.607756	0.92327	0.549767	0.168084	0.750161	0.410414	0.119453	0.443876	0.519396	0.48558	0	0	0	0	0	0	0	0	0	0
P01008	SERPINC1 AT3 PRO0309	Antithrombin-III (ATIII) (Serpin C1)	FSPENTRK	38	49	56	74	71	63	55	48	38	30	0.140636	0.0136637	-0.076992	0.284424	-0.0452971	-0.128836	-0.24011	0.100452	0.108957	0.262136	0.607756	0.92327	0.549767	0.168084	0.750161	0.410414	0.119453	0.443876	0.519396	0.48558	0	0	0	0	0	0	0	0	0	0
P01008	SERPINC1 AT3 PRO0309	Antithrombin-III (ATIII) (Serpin C1)	LPGIVAEGR	38	49	56	74	71	63	55	48	38	30	0.0480959	0.0344466	-0.00796439	-0.04098	-0.0131288	0.0835447	-0.131446	-0.0268709	0.128462	-0.0773078	0.583174	0.557654	0.89722	0.467434	0.86941	0.186672	0.0474503	0.692294	0.100494	0.397067	0	0	0	0	0	0	-1	0	0	0
P01008	SERPINC1 AT3 PRO0309	Antithrombin-III (ATIII) (Serpin C1)	LPGIVAEGR	38	49	56	74	71	63	55	48	38	30	0.0480959	0.0344466	-0.00796439	-0.04098	-0.0131288	0.0835447	-0.131446	-0.0268709	0.128462	-0.0773078	0.583174	0.557654	0.89722	0.467434	0.86941	0.186672	0.0474503	0.692294	0.100494	0.397067	0	0	0	0	0	0	-1	0	0	0
P01008	SERPINC1 AT3 PRO0309	Antithrombin-III (ATIII) (Serpin C1)	LPGIVAEGR	38	49	56	74	71	63	55	48	38	30	0.0480959	0.0344466	-0.00796439	-0.04098	-0.0131288	0.0835447	-0.131446	-0.0268709	0.128462	-0.0773078	0.583174	0.557654	0.89722	0.467434	0.86941	0.186672	0.0474503	0.692294	0.100494	0.397067	0	0	0	0	0	0	-1	0	0	0
P01011	SERPINA3 AACT GIG24 GIG25	Alpha-1-antichymotrypsin (ACT) (Cell growth-inhibiting gene 24/25 protein) (Serpin A3) [Cleaved into: Alpha-1-antichymotrypsin His-Pro-less]	AVLDVFEEGTEASAATAVK	38	49	56	74	71	63	55	48	38	30	0.140084	0.204111	-0.067446	-0.228802	-0.110063	0.269016	-0.12733	-0.0273059	-0.0246752	-0.0156925	0.129958	0.0544662	0.409522	0.00309723	0.212406	0.00319938	0.122687	0.783498	0.82848	0.889073	0	0	0	-1	0	1	0	0	0	0
P01011	SERPINA3 AACT GIG24 GIG25	Alpha-1-antichymotrypsin (ACT) (Cell growth-inhibiting gene 24/25 protein) (Serpin A3) [Cleaved into: Alpha-1-antichymotrypsin His-Pro-less]	DSLEFREIGELYLPKFSISR	37	48	55	72	69	62	54	48	38	29	0.175829	0.0502884	-0.358793	-0.140709	-0.236995	-0.106757	-0.0866488	0.00134628	0.163718	0.375976	0.496014	0.749872	0.0599883	0.305218	0.0375232	0.450596	0.591917	0.99197	0.379051	0.158598	0	0	0	0	-1	0	0	0	0	0
P01011	SERPINA3 AACT GIG24 GIG25	Alpha-1-antichymotrypsin (ACT) (Cell growth-inhibiting gene 24/25 protein) (Serpin A3) [Cleaved into: Alpha-1-antichymotrypsin His-Pro-less]	EIGELYLPK	38	49	56	74	71	63	55	48	38	30	0.107545	0.181549	-0.036596	-0.170768	-0.0756112	0.231063	-0.105476	0.0185119	-0.000978657	-0.0745174	0.233741	0.0471825	0.63826	0.0199674	0.380245	0.0108604	0.16806	0.839891	0.992555	0.505911	0	1	0	-1	0	1	0	0	0	0
P01011	SERPINA3 AACT GIG24 GIG25	Alpha-1-antichymotrypsin (ACT) (Cell growth-inhibiting gene 24/25 protein) (Serpin A3) [Cleaved into: Alpha-1-antichymotrypsin His-Pro-less]	EIGELYLPKFSISR	38	49	56	74	71	63	55	47	37	29	0.0276633	-0.0568542	0.235309	0.0154256	-0.104668	0.185397	0.0199454	0.0305839	-0.161876	0.000413746	0.785265	0.579825	0.0247734	0.86603	0.171138	0.23337	0.841322	0.745752	0.105984	0.997501	0	0	1	0	0	0	0	0	0	0
P01011	SERPINA3 AACT GIG24 GIG25	Alpha-1-antichymotrypsin (ACT) (Cell growth-inhibiting gene 24/25 protein) (Serpin A3) [Cleaved into: Alpha-1-antichymotrypsin His-Pro-less]	ITLLSALVETR	38	49	56	74	71	63	55	48	38	30	0.251725	0.21885	-0.0747475	-0.221629	-0.0880197	0.251285	-0.126212	-0.0355226	0.0586903	0.00140513	0.0103085	0.0383006	0.405508	0.0073545	0.333877	0.00822021	0.139334	0.727233	0.651403	0.990911	1	1	0	-1	0	1	0	0	0	0
P01019	AGT SERPINA8	Angiotensinogen (Serpin A8) [Cleaved into: Angiotensin-1 (Angiotensin 1-10) (Angiotensin I) (Ang I); Angiotensin-2 (Angiotensin 1-8) (Angiotensin II) (Ang II); Angiotensin-3 (Angiotensin 2-8) (Angiotensin III) (Ang III) (Des-Asp[1]-angiotensin II); Angiot	QPFVQGLALYTPVVLPR	38	49	56	74	71	63	55	48	38	30	-0.0258741	0.0643434	-0.0502777	-0.0100418	0.0154239	0.144361	-0.0509473	0.0277044	0.0710852	0.0424097	0.668179	0.338702	0.415283	0.856657	0.818482	0.0433969	0.464113	0.696773	0.330413	0.611555	0	0	0	0	0	1	0	0	0	0
P01019	AGT SERPINA8	Angiotensinogen (Serpin A8) [Cleaved into: Angiotensin-1 (Angiotensin 1-10) (Angiotensin I) (Ang I); Angiotensin-2 (Angiotensin 1-8) (Angiotensin II) (Ang II); Angiotensin-3 (Angiotensin 2-8) (Angiotensin III) (Ang III) (Des-Asp[1]-angiotensin II); Angiot	QPFVQGLALYTPVVLPR	38	49	56	74	71	63	55	48	38	30	-0.0258741	0.0643434	-0.0502777	-0.0100418	0.0154239	0.144361	-0.0509473	0.0277044	0.0710852	0.0424097	0.668179	0.338702	0.415283	0.856657	0.818482	0.0433969	0.464113	0.696773	0.330413	0.611555	0	0	0	0	0	1	0	0	0	0
P01019	AGT SERPINA8	Angiotensinogen (Serpin A8) [Cleaved into: Angiotensin-1 (Angiotensin 1-10) (Angiotensin I) (Ang I); Angiotensin-2 (Angiotensin 1-8) (Angiotensin II) (Ang II); Angiotensin-3 (Angiotensin 2-8) (Angiotensin III) (Ang III) (Des-Asp[1]-angiotensin II); Angiot	SLDFTELDVAAEK	38	49	56	74	71	63	55	48	38	30	0.0101409	0.0736334	-0.0667658	0.0326882	0.0167476	0.0809557	-0.0531736	0.109679	0.113904	0.011087	0.856699	0.289164	0.322351	0.528472	0.798504	0.178812	0.425774	0.136896	0.151982	0.896956	0	0	0	0	0	0	0	0	0	0
P01019	AGT SERPINA8	Angiotensinogen (Serpin A8) [Cleaved into: Angiotensin-1 (Angiotensin 1-10) (Angiotensin I) (Ang I); Angiotensin-2 (Angiotensin 1-8) (Angiotensin II) (Ang II); Angiotensin-3 (Angiotensin 2-8) (Angiotensin III) (Ang III) (Des-Asp[1]-angiotensin II); Angiot	SLDFTELDVAAEK	38	49	56	74	71	63	55	48	38	30	0.0101409	0.0736334	-0.0667658	0.0326882	0.0167476	0.0809557	-0.0531736	0.109679	0.113904	0.011087	0.856699	0.289164	0.322351	0.528472	0.798504	0.178812	0.425774	0.136896	0.151982	0.896956	0	0	0	0	0	0	0	0	0	0
P01019	AGT SERPINA8	Angiotensinogen (Serpin A8) [Cleaved into: Angiotensin-1 (Angiotensin 1-10) (Angiotensin I) (Ang I); Angiotensin-2 (Angiotensin 1-8) (Angiotensin II) (Ang II); Angiotensin-3 (Angiotensin 2-8) (Angiotensin III) (Ang III) (Des-Asp[1]-angiotensin II); Angiot	SLDFTELDVAAEKIDR	37	49	56	74	71	63	55	48	37	30	0.11092	-0.27954	0.0284468	-0.109979	-0.171691	0.0637121	0.225022	0.177232	0.079089	0.0748271	0.400233	0.0187188	0.82205	0.354114	0.202964	0.600135	0.106006	0.282696	0.629781	0.687096	0	-1	0	0	0	0	0	0	0	0
P01019	AGT SERPINA8	Angiotensinogen (Serpin A8) [Cleaved into: Angiotensin-1 (Angiotensin 1-10) (Angiotensin I) (Ang I); Angiotensin-2 (Angiotensin 1-8) (Angiotensin II) (Ang II); Angiotensin-3 (Angiotensin 2-8) (Angiotensin III) (Ang III) (Des-Asp[1]-angiotensin II); Angiot	SLDFTELDVAAEKIDR	37	49	56	74	71	63	55	48	37	30	0.11092	-0.27954	0.0284468	-0.109979	-0.171691	0.0637121	0.225022	0.177232	0.079089	0.0748271	0.400233	0.0187188	0.82205	0.354114	0.202964	0.600135	0.106006	0.282696	0.629781	0.687096	0	-1	0	0	0	0	0	0	0	0
P01019	AGT SERPINA8	Angiotensinogen (Serpin A8) [Cleaved into: Angiotensin-1 (Angiotensin 1-10) (Angiotensin I) (Ang I); Angiotensin-2 (Angiotensin 1-8) (Angiotensin II) (Ang II); Angiotensin-3 (Angiotensin 2-8) (Angiotensin III) (Ang III) (Des-Asp[1]-angiotensin II); Angiot	VVGVFTAPGLHLK	38	49	56	73	71	62	55	47	38	30	0.0950806	0.124586	0.0252916	-0.0197122	-0.174704	-0.199389	-0.13098	-0.0804992	0.00456012	-0.0102708	0.363939	0.189739	0.727481	0.805551	0.0228645	0.0495704	0.16128	0.39477	0.968678	0.941643	0	0	0	0	-1	-1	0	0	0	0
P01019	AGT SERPINA8	Angiotensinogen (Serpin A8) [Cleaved into: Angiotensin-1 (Angiotensin 1-10) (Angiotensin I) (Ang I); Angiotensin-2 (Angiotensin 1-8) (Angiotensin II) (Ang II); Angiotensin-3 (Angiotensin 2-8) (Angiotensin III) (Ang III) (Des-Asp[1]-angiotensin II); Angiot	VVGVFTAPGLHLK	38	49	56	73	71	62	55	47	38	30	0.0950806	0.124586	0.0252916	-0.0197122	-0.174704	-0.199389	-0.13098	-0.0804992	0.00456012	-0.0102708	0.363939	0.189739	0.727481	0.805551	0.0228645	0.0495704	0.16128	0.39477	0.968678	0.941643	0	0	0	0	-1	-1	0	0	0	0
P01023	A2M CPAMD5 FWP007	Alpha-2-macroglobulin (Alpha-2-M) (C3 and PZP-like alpha-2-macroglobulin domain-containing protein 5)	HYDGSYSTFGER	38	49	56	74	71	63	55	48	38	30	0.0274174	0.0307216	0.0400757	-0.0700886	0.00926915	0.0617032	-0.130776	-0.0124025	-0.113941	-0.0864434	0.60872	0.62376	0.420612	0.236288	0.910907	0.396523	0.0470607	0.846873	0.315317	0.287966	0	0	0	0	0	0	-1	0	0	0
P01023	A2M CPAMD5 FWP007	Alpha-2-macroglobulin (Alpha-2-M) (C3 and PZP-like alpha-2-macroglobulin domain-containing protein 5)	HYDGSYSTFGER	38	49	56	74	71	63	55	48	38	30	0.0274174	0.0307216	0.0400757	-0.0700886	0.00926915	0.0617032	-0.130776	-0.0124025	-0.113941	-0.0864434	0.60872	0.62376	0.420612	0.236288	0.910907	0.396523	0.0470607	0.846873	0.315317	0.287966	0	0	0	0	0	0	-1	0	0	0
P01023	A2M CPAMD5 FWP007	Alpha-2-macroglobulin (Alpha-2-M) (C3 and PZP-like alpha-2-macroglobulin domain-containing protein 5)	HYDGSYSTFGER	38	49	56	74	71	63	55	48	38	30	0.0274174	0.0307216	0.0400757	-0.0700886	0.00926915	0.0617032	-0.130776	-0.0124025	-0.113941	-0.0864434	0.60872	0.62376	0.420612	0.236288	0.910907	0.396523	0.0470607	0.846873	0.315317	0.287966	0	0	0	0	0	0	-1	0	0	0
P01023	A2M CPAMD5 FWP007	Alpha-2-macroglobulin (Alpha-2-M) (C3 and PZP-like alpha-2-macroglobulin domain-containing protein 5)	LLIYAVLPTGDVIGDSAK	38	49	56	74	71	63	55	48	38	30	0.0321971	-0.0122918	0.00291561	-0.0467584	-0.00469937	0.0252757	-0.0922005	-0.0211794	-0.0166623	-0.0920563	0.584572	0.864345	0.962153	0.456642	0.946241	0.714265	0.144073	0.781606	0.818459	0.300356	0	0	0	0	0	0	0	0	0	0
P01023	A2M CPAMD5 FWP007	Alpha-2-macroglobulin (Alpha-2-M) (C3 and PZP-like alpha-2-macroglobulin domain-containing protein 5)	LLIYAVLPTGDVIGDSAK	38	49	56	74	71	63	55	48	38	30	0.0321971	-0.0122918	0.00291561	-0.0467584	-0.00469937	0.0252757	-0.0922005	-0.0211794	-0.0166623	-0.0920563	0.584572	0.864345	0.962153	0.456642	0.946241	0.714265	0.144073	0.781606	0.818459	0.300356	0	0	0	0	0	0	0	0	0	0
P01023	A2M CPAMD5 FWP007	Alpha-2-macroglobulin (Alpha-2-M) (C3 and PZP-like alpha-2-macroglobulin domain-containing protein 5)	LLIYAVLPTGDVIGDSAK	38	49	56	74	71	63	55	48	38	30	0.0321971	-0.0122918	0.00291561	-0.0467584	-0.00469937	0.0252757	-0.0922005	-0.0211794	-0.0166623	-0.0920563	0.584572	0.864345	0.962153	0.456642	0.946241	0.714265	0.144073	0.781606	0.818459	0.300356	0	0	0	0	0	0	0	0	0	0
P01023	A2M CPAMD5 FWP007	Alpha-2-macroglobulin (Alpha-2-M) (C3 and PZP-like alpha-2-macroglobulin domain-containing protein 5)	LVHVEEPHTETVR	38	49	56	74	71	63	55	47	38	30	0.0484522	0.0244377	0.0125995	-0.0659318	-0.0073398	0.0308603	-0.150292	-0.0282097	-0.0118396	-0.110638	0.431283	0.693899	0.807598	0.22572	0.93107	0.626915	0.0266796	0.677285	0.862381	0.215696	0	0	0	0	0	0	-1	0	0	0
P01023	A2M CPAMD5 FWP007	Alpha-2-macroglobulin (Alpha-2-M) (C3 and PZP-like alpha-2-macroglobulin domain-containing protein 5)	LVHVEEPHTETVR	38	49	56	74	71	63	55	47	38	30	0.0484522	0.0244377	0.0125995	-0.0659318	-0.0073398	0.0308603	-0.150292	-0.0282097	-0.0118396	-0.110638	0.431283	0.693899	0.807598	0.22572	0.93107	0.626915	0.0266796	0.677285	0.862381	0.215696	0	0	0	0	0	0	-1	0	0	0
P01023	A2M CPAMD5 FWP007	Alpha-2-macroglobulin (Alpha-2-M) (C3 and PZP-like alpha-2-macroglobulin domain-containing protein 5)	LVHVEEPHTETVR	38	49	56	74	71	63	55	47	38	30	0.0484522	0.0244377	0.0125995	-0.0659318	-0.0073398	0.0308603	-0.150292	-0.0282097	-0.0118396	-0.110638	0.431283	0.693899	0.807598	0.22572	0.93107	0.626915	0.0266796	0.677285	0.862381	0.215696	0	0	0	0	0	0	-1	0	0	0
P01023	A2M CPAMD5 FWP007	Alpha-2-macroglobulin (Alpha-2-M) (C3 and PZP-like alpha-2-macroglobulin domain-containing protein 5)	LVHVEEPHTETVRK	38	49	56	74	71	63	55	48	38	30	-0.00459018	0.000118463	0.0316547	-0.0111971	0.0236279	0.0283715	-0.0960425	-0.0590884	-0.0305117	-0.127254	0.944037	0.998821	0.655097	0.860173	0.779852	0.720172	0.218168	0.450334	0.675042	0.258597	0	0	0	0	0	0	0	0	0	0
P01023	A2M CPAMD5 FWP007	Alpha-2-macroglobulin (Alpha-2-M) (C3 and PZP-like alpha-2-macroglobulin domain-containing protein 5)	LVHVEEPHTETVRK	38	49	56	74	71	63	55	48	38	30	-0.00459018	0.000118463	0.0316547	-0.0111971	0.0236279	0.0283715	-0.0960425	-0.0590884	-0.0305117	-0.127254	0.944037	0.998821	0.655097	0.860173	0.779852	0.720172	0.218168	0.450334	0.675042	0.258597	0	0	0	0	0	0	0	0	0	0
P01023	A2M CPAMD5 FWP007	Alpha-2-macroglobulin (Alpha-2-M) (C3 and PZP-like alpha-2-macroglobulin domain-containing protein 5)	LVHVEEPHTETVRK	38	49	56	74	71	63	55	48	38	30	-0.00459018	0.000118463	0.0316547	-0.0111971	0.0236279	0.0283715	-0.0960425	-0.0590884	-0.0305117	-0.127254	0.944037	0.998821	0.655097	0.860173	0.779852	0.720172	0.218168	0.450334	0.675042	0.258597	0	0	0	0	0	0	0	0	0	0
P01023	A2M CPAMD5 FWP007	Alpha-2-macroglobulin (Alpha-2-M) (C3 and PZP-like alpha-2-macroglobulin domain-containing protein 5)	YGAATFTR	38	49	56	74	71	63	55	48	38	30	-0.0207796	-0.00279867	0.0221317	-0.0776413	-0.00975373	0.037306	-0.171254	-0.0626366	-0.0102972	-0.111306	0.723643	0.968742	0.691452	0.164328	0.900024	0.586797	0.0125868	0.382678	0.899166	0.210645	0	0	0	0	0	0	-1	0	0	0
P01023	A2M CPAMD5 FWP007	Alpha-2-macroglobulin (Alpha-2-M) (C3 and PZP-like alpha-2-macroglobulin domain-containing protein 5)	YGAATFTR	38	49	56	74	71	63	55	48	38	30	-0.0207796	-0.00279867	0.0221317	-0.0776413	-0.00975373	0.037306	-0.171254	-0.0626366	-0.0102972	-0.111306	0.723643	0.968742	0.691452	0.164328	0.900024	0.586797	0.0125868	0.382678	0.899166	0.210645	0	0	0	0	0	0	-1	0	0	0
P01023	A2M CPAMD5 FWP007	Alpha-2-macroglobulin (Alpha-2-M) (C3 and PZP-like alpha-2-macroglobulin domain-containing protein 5)	YGAATFTR	38	49	56	74	71	63	55	48	38	30	-0.0207796	-0.00279867	0.0221317	-0.0776413	-0.00975373	0.037306	-0.171254	-0.0626366	-0.0102972	-0.111306	0.723643	0.968742	0.691452	0.164328	0.900024	0.586797	0.0125868	0.382678	0.899166	0.210645	0	0	0	0	0	0	-1	0	0	0
P01024	C3 CPAMD1	Complement C3 (C3 and PZP-like alpha-2-macroglobulin domain-containing protein 1) [Cleaved into: Complement C3 beta chain; C3-beta-c (C3bc); Complement C3 alpha chain; C3a anaphylatoxin; Acylation stimulating protein (ASP) (C3adesArg); Complement C3b alph	ACEPGVDYVYK	38	49	56	74	71	63	55	48	38	30	0.0447349	0.0670759	-0.0536138	-0.0914712	0.0209921	-0.0106015	-0.162037	-0.0893042	-0.014399	-0.0691644	0.564752	0.407386	0.349803	0.086135	0.811239	0.871951	0.00708726	0.444669	0.848138	0.414289	0	0	0	0	0	0	-1	0	0	0
P01024	C3 CPAMD1	Complement C3 (C3 and PZP-like alpha-2-macroglobulin domain-containing protein 1) [Cleaved into: Complement C3 beta chain; C3-beta-c (C3bc); Complement C3 alpha chain; C3a anaphylatoxin; Acylation stimulating protein (ASP) (C3adesArg); Complement C3b alph	ACEPGVDYVYK	38	49	56	74	71	63	55	48	38	30	0.0447349	0.0670759	-0.0536138	-0.0914712	0.0209921	-0.0106015	-0.162037	-0.0893042	-0.014399	-0.0691644	0.564752	0.407386	0.349803	0.086135	0.811239	0.871951	0.00708726	0.444669	0.848138	0.414289	0	0	0	0	0	0	-1	0	0	0
P01024	C3 CPAMD1	Complement C3 (C3 and PZP-like alpha-2-macroglobulin domain-containing protein 1) [Cleaved into: Complement C3 beta chain; C3-beta-c (C3bc); Complement C3 alpha chain; C3a anaphylatoxin; Acylation stimulating protein (ASP) (C3adesArg); Complement C3b alph	ACEPGVDYVYK	38	49	56	74	71	63	55	48	38	30	0.0447349	0.0670759	-0.0536138	-0.0914712	0.0209921	-0.0106015	-0.162037	-0.0893042	-0.014399	-0.0691644	0.564752	0.407386	0.349803	0.086135	0.811239	0.871951	0.00708726	0.444669	0.848138	0.414289	0	0	0	0	0	0	-1	0	0	0
P01024	C3 CPAMD1	Complement C3 (C3 and PZP-like alpha-2-macroglobulin domain-containing protein 1) [Cleaved into: Complement C3 beta chain; C3-beta-c (C3bc); Complement C3 alpha chain; C3a anaphylatoxin; Acylation stimulating protein (ASP) (C3adesArg); Complement C3b alph	ADIGCTPGSGK	38	49	56	74	71	63	55	48	38	30	0.0965838	0.094058	-0.0634046	-0.0304565	-0.0871813	-0.0425693	-0.263463	0.0210479	0.262404	-0.118912	0.451155	0.414979	0.561799	0.717851	0.474263	0.717518	0.0287072	0.915008	0.208304	0.423851	0	0	0	0	0	0	-1	0	0	0
P01024	C3 CPAMD1	Complement C3 (C3 and PZP-like alpha-2-macroglobulin domain-containing protein 1) [Cleaved into: Complement C3 beta chain; C3-beta-c (C3bc); Complement C3 alpha chain; C3a anaphylatoxin; Acylation stimulating protein (ASP) (C3adesArg); Complement C3b alph	ADIGCTPGSGK	38	49	56	74	71	63	55	48	38	30	0.0965838	0.094058	-0.0634046	-0.0304565	-0.0871813	-0.0425693	-0.263463	0.0210479	0.262404	-0.118912	0.451155	0.414979	0.561799	0.717851	0.474263	0.717518	0.0287072	0.915008	0.208304	0.423851	0	0	0	0	0	0	-1	0	0	0
P01024	C3 CPAMD1	Complement C3 (C3 and PZP-like alpha-2-macroglobulin domain-containing protein 1) [Cleaved into: Complement C3 beta chain; C3-beta-c (C3bc); Complement C3 alpha chain; C3a anaphylatoxin; Acylation stimulating protein (ASP) (C3adesArg); Complement C3b alph	ADIGCTPGSGK	38	49	56	74	71	63	55	48	38	30	0.0965838	0.094058	-0.0634046	-0.0304565	-0.0871813	-0.0425693	-0.263463	0.0210479	0.262404	-0.118912	0.451155	0.414979	0.561799	0.717851	0.474263	0.717518	0.0287072	0.915008	0.208304	0.423851	0	0	0	0	0	0	-1	0	0	0
P01024	C3 CPAMD1	Complement C3 (C3 and PZP-like alpha-2-macroglobulin domain-containing protein 1) [Cleaved into: Complement C3 beta chain; C3-beta-c (C3bc); Complement C3 alpha chain; C3a anaphylatoxin; Acylation stimulating protein (ASP) (C3adesArg); Complement C3b alph	DFDFVPPVVR	38	49	56	74	71	63	55	48	38	30	0.0104804	0.0691554	-0.0265393	-0.066197	-0.0639219	0.0470453	-0.1882	0.0145941	-0.0361494	-0.0939856	0.89386	0.368538	0.683869	0.212423	0.40029	0.471936	0.00576926	0.840834	0.635905	0.280589	0	0	0	0	0	0	-1	0	0	0
P01024	C3 CPAMD1	Complement C3 (C3 and PZP-like alpha-2-macroglobulin domain-containing protein 1) [Cleaved into: Complement C3 beta chain; C3-beta-c (C3bc); Complement C3 alpha chain; C3a anaphylatoxin; Acylation stimulating protein (ASP) (C3adesArg); Complement C3b alph	DFDFVPPVVR	38	49	56	74	71	63	55	48	38	30	0.0104804	0.0691554	-0.0265393	-0.066197	-0.0639219	0.0470453	-0.1882	0.0145941	-0.0361494	-0.0939856	0.89386	0.368538	0.683869	0.212423	0.40029	0.471936	0.00576926	0.840834	0.635905	0.280589	0	0	0	0	0	0	-1	0	0	0
P01024	C3 CPAMD1	Complement C3 (C3 and PZP-like alpha-2-macroglobulin domain-containing protein 1) [Cleaved into: Complement C3 beta chain; C3-beta-c (C3bc); Complement C3 alpha chain; C3a anaphylatoxin; Acylation stimulating protein (ASP) (C3adesArg); Complement C3b alph	DFDFVPPVVR	38	49	56	74	71	63	55	48	38	30	0.0104804	0.0691554	-0.0265393	-0.066197	-0.0639219	0.0470453	-0.1882	0.0145941	-0.0361494	-0.0939856	0.89386	0.368538	0.683869	0.212423	0.40029	0.471936	0.00576926	0.840834	0.635905	0.280589	0	0	0	0	0	0	-1	0	0	0
P01024	C3 CPAMD1	Complement C3 (C3 and PZP-like alpha-2-macroglobulin domain-containing protein 1) [Cleaved into: Complement C3 beta chain; C3-beta-c (C3bc); Complement C3 alpha chain; C3a anaphylatoxin; Acylation stimulating protein (ASP) (C3adesArg); Complement C3b alph	FISLGEACK	38	49	56	74	71	63	55	48	38	30	0.0657383	0.10511	-0.00371785	-0.103743	-0.00416594	0.0443345	-0.179035	-0.0886643	0.0485048	-0.0588255	0.359043	0.150344	0.951035	0.0882998	0.952514	0.554511	0.00583477	0.486871	0.528984	0.467359	0	0	0	0	0	0	-1	0	0	0
P01024	C3 CPAMD1	Complement C3 (C3 and PZP-like alpha-2-macroglobulin domain-containing protein 1) [Cleaved into: Complement C3 beta chain; C3-beta-c (C3bc); Complement C3 alpha chain; C3a anaphylatoxin; Acylation stimulating protein (ASP) (C3adesArg); Complement C3b alph	FISLGEACK	38	49	56	74	71	63	55	48	38	30	0.0657383	0.10511	-0.00371785	-0.103743	-0.00416594	0.0443345	-0.179035	-0.0886643	0.0485048	-0.0588255	0.359043	0.150344	0.951035	0.0882998	0.952514	0.554511	0.00583477	0.486871	0.528984	0.467359	0	0	0	0	0	0	-1	0	0	0
P01024	C3 CPAMD1	Complement C3 (C3 and PZP-like alpha-2-macroglobulin domain-containing protein 1) [Cleaved into: Complement C3 beta chain; C3-beta-c (C3bc); Complement C3 alpha chain; C3a anaphylatoxin; Acylation stimulating protein (ASP) (C3adesArg); Complement C3b alph	FISLGEACK	38	49	56	74	71	63	55	48	38	30	0.0657383	0.10511	-0.00371785	-0.103743	-0.00416594	0.0443345	-0.179035	-0.0886643	0.0485048	-0.0588255	0.359043	0.150344	0.951035	0.0882998	0.952514	0.554511	0.00583477	0.486871	0.528984	0.467359	0	0	0	0	0	0	-1	0	0	0
P01024	C3 CPAMD1	Complement C3 (C3 and PZP-like alpha-2-macroglobulin domain-containing protein 1) [Cleaved into: Complement C3 beta chain; C3-beta-c (C3bc); Complement C3 alpha chain; C3a anaphylatoxin; Acylation stimulating protein (ASP) (C3adesArg); Complement C3b alph	VVLVAVDK	37	49	56	74	70	63	55	48	38	30	0.0546478	0.100251	-0.020991	-0.0857785	-0.0317264	0.0743823	-0.152809	0.0241968	-0.00559111	-0.12007	0.417189	0.248514	0.736977	0.099306	0.674675	0.271134	0.0204215	0.71943	0.949788	0.153072	0	0	0	0	0	0	-1	0	0	0
P01024	C3 CPAMD1	Complement C3 (C3 and PZP-like alpha-2-macroglobulin domain-containing protein 1) [Cleaved into: Complement C3 beta chain; C3-beta-c (C3bc); Complement C3 alpha chain; C3a anaphylatoxin; Acylation stimulating protein (ASP) (C3adesArg); Complement C3b alph	VVLVAVDK	37	49	56	74	70	63	55	48	38	30	0.0546478	0.100251	-0.020991	-0.0857785	-0.0317264	0.0743823	-0.152809	0.0241968	-0.00559111	-0.12007	0.417189	0.248514	0.736977	0.099306	0.674675	0.271134	0.0204215	0.71943	0.949788	0.153072	0	0	0	0	0	0	-1	0	0	0
P01024	C3 CPAMD1	Complement C3 (C3 and PZP-like alpha-2-macroglobulin domain-containing protein 1) [Cleaved into: Complement C3 beta chain; C3-beta-c (C3bc); Complement C3 alpha chain; C3a anaphylatoxin; Acylation stimulating protein (ASP) (C3adesArg); Complement C3b alph	VVLVAVDK	37	49	56	74	70	63	55	48	38	30	0.0546478	0.100251	-0.020991	-0.0857785	-0.0317264	0.0743823	-0.152809	0.0241968	-0.00559111	-0.12007	0.417189	0.248514	0.736977	0.099306	0.674675	0.271134	0.0204215	0.71943	0.949788	0.153072	0	0	0	0	0	0	-1	0	0	0
P01031	C5 CPAMD4	Complement C5 (C3 and PZP-like alpha-2-macroglobulin domain-containing protein 4) [Cleaved into: Complement C5 beta chain; Complement C5 alpha chain; C5a anaphylatoxin; Complement C5 alpha' chain]	AFDICPLVK	38	49	56	74	71	63	55	48	38	30	-0.00323786	0.114257	-0.0290636	-0.111036	-0.0694794	0.0502305	-0.151279	-0.121286	-0.0149284	0.0279715	0.962888	0.0889807	0.668468	0.0496281	0.286442	0.418352	0.0265739	0.256158	0.847421	0.728106	0	0	0	-1	0	0	-1	0	0	0
P01031	C5 CPAMD4	Complement C5 (C3 and PZP-like alpha-2-macroglobulin domain-containing protein 4) [Cleaved into: Complement C5 beta chain; Complement C5 alpha chain; C5a anaphylatoxin; Complement C5 alpha' chain]	AFDICPLVK	38	49	56	74	71	63	55	48	38	30	-0.00323786	0.114257	-0.0290636	-0.111036	-0.0694794	0.0502305	-0.151279	-0.121286	-0.0149284	0.0279715	0.962888	0.0889807	0.668468	0.0496281	0.286442	0.418352	0.0265739	0.256158	0.847421	0.728106	0	0	0	-1	0	0	-1	0	0	0
P01031	C5 CPAMD4	Complement C5 (C3 and PZP-like alpha-2-macroglobulin domain-containing protein 4) [Cleaved into: Complement C5 beta chain; Complement C5 alpha chain; C5a anaphylatoxin; Complement C5 alpha' chain]	AFDICPLVK	38	49	56	74	71	63	55	48	38	30	-0.00323786	0.114257	-0.0290636	-0.111036	-0.0694794	0.0502305	-0.151279	-0.121286	-0.0149284	0.0279715	0.962888	0.0889807	0.668468	0.0496281	0.286442	0.418352	0.0265739	0.256158	0.847421	0.728106	0	0	0	-1	0	0	-1	0	0	0
P01031	C5 CPAMD4	Complement C5 (C3 and PZP-like alpha-2-macroglobulin domain-containing protein 4) [Cleaved into: Complement C5 beta chain; Complement C5 alpha chain; C5a anaphylatoxin; Complement C5 alpha' chain]	AFDICPLVK	38	49	56	74	71	63	55	48	38	30	-0.00323786	0.114257	-0.0290636	-0.111036	-0.0694794	0.0502305	-0.151279	-0.121286	-0.0149284	0.0279715	0.962888	0.0889807	0.668468	0.0496281	0.286442	0.418352	0.0265739	0.256158	0.847421	0.728106	0	0	0	-1	0	0	-1	0	0	0
P01031	C5 CPAMD4	Complement C5 (C3 and PZP-like alpha-2-macroglobulin domain-containing protein 4) [Cleaved into: Complement C5 beta chain; Complement C5 alpha chain; C5a anaphylatoxin; Complement C5 alpha' chain]	FQNSAILTIQPK	38	49	56	74	71	63	55	48	38	30	0.0322837	0.0871532	-0.04982	-0.107368	-0.06505	0.0289608	-0.117663	-0.00818526	-0.0169564	-0.0221569	0.603171	0.187249	0.417319	0.0523861	0.325981	0.643017	0.0758524	0.901749	0.809702	0.79066	0	0	0	0	0	0	0	0	0	0
P01031	C5 CPAMD4	Complement C5 (C3 and PZP-like alpha-2-macroglobulin domain-containing protein 4) [Cleaved into: Complement C5 beta chain; Complement C5 alpha chain; C5a anaphylatoxin; Complement C5 alpha' chain]	FQNSAILTIQPK	38	49	56	74	71	63	55	48	38	30	0.0322837	0.0871532	-0.04982	-0.107368	-0.06505	0.0289608	-0.117663	-0.00818526	-0.0169564	-0.0221569	0.603171	0.187249	0.417319	0.0523861	0.325981	0.643017	0.0758524	0.901749	0.809702	0.79066	0	0	0	0	0	0	0	0	0	0
P01031	C5 CPAMD4	Complement C5 (C3 and PZP-like alpha-2-macroglobulin domain-containing protein 4) [Cleaved into: Complement C5 beta chain; Complement C5 alpha chain; C5a anaphylatoxin; Complement C5 alpha' chain]	FQNSAILTIQPK	38	49	56	74	71	63	55	48	38	30	0.0322837	0.0871532	-0.04982	-0.107368	-0.06505	0.0289608	-0.117663	-0.00818526	-0.0169564	-0.0221569	0.603171	0.187249	0.417319	0.0523861	0.325981	0.643017	0.0758524	0.901749	0.809702	0.79066	0	0	0	0	0	0	0	0	0	0
P01031	C5 CPAMD4	Complement C5 (C3 and PZP-like alpha-2-macroglobulin domain-containing protein 4) [Cleaved into: Complement C5 beta chain; Complement C5 alpha chain; C5a anaphylatoxin; Complement C5 alpha' chain]	FQNSAILTIQPK	38	49	56	74	71	63	55	48	38	30	0.0322837	0.0871532	-0.04982	-0.107368	-0.06505	0.0289608	-0.117663	-0.00818526	-0.0169564	-0.0221569	0.603171	0.187249	0.417319	0.0523861	0.325981	0.643017	0.0758524	0.901749	0.809702	0.79066	0	0	0	0	0	0	0	0	0	0
P01031	C5 CPAMD4	Complement C5 (C3 and PZP-like alpha-2-macroglobulin domain-containing protein 4) [Cleaved into: Complement C5 beta chain; Complement C5 alpha chain; C5a anaphylatoxin; Complement C5 alpha' chain]	VCEGAACK	31	39	39	43	47	40	37	27	26	22	0.919223	-0.265278	0.0875438	-0.232167	0.132833	0.327873	0.107395	-0.309705	-0.0113648	0.216682	0.0350778	0.420908	0.825423	0.460323	0.768249	0.477605	0.799299	0.389477	0.97904	0.615041	1	0	0	0	0	0	0	0	0	0
P01031	C5 CPAMD4	Complement C5 (C3 and PZP-like alpha-2-macroglobulin domain-containing protein 4) [Cleaved into: Complement C5 beta chain; Complement C5 alpha chain; C5a anaphylatoxin; Complement C5 alpha' chain]	VCEGAACK	31	39	39	43	47	40	37	27	26	22	0.919223	-0.265278	0.0875438	-0.232167	0.132833	0.327873	0.107395	-0.309705	-0.0113648	0.216682	0.0350778	0.420908	0.825423	0.460323	0.768249	0.477605	0.799299	0.389477	0.97904	0.615041	1	0	0	0	0	0	0	0	0	0
P01031	C5 CPAMD4	Complement C5 (C3 and PZP-like alpha-2-macroglobulin domain-containing protein 4) [Cleaved into: Complement C5 beta chain; Complement C5 alpha chain; C5a anaphylatoxin; Complement C5 alpha' chain]	VCEGAACK	31	39	39	43	47	40	37	27	26	22	0.919223	-0.265278	0.0875438	-0.232167	0.132833	0.327873	0.107395	-0.309705	-0.0113648	0.216682	0.0350778	0.420908	0.825423	0.460323	0.768249	0.477605	0.799299	0.389477	0.97904	0.615041	1	0	0	0	0	0	0	0	0	0
P01031	C5 CPAMD4	Complement C5 (C3 and PZP-like alpha-2-macroglobulin domain-containing protein 4) [Cleaved into: Complement C5 beta chain; Complement C5 alpha chain; C5a anaphylatoxin; Complement C5 alpha' chain]	VCEGAACK	31	39	39	43	47	40	37	27	26	22	0.919223	-0.265278	0.0875438	-0.232167	0.132833	0.327873	0.107395	-0.309705	-0.0113648	0.216682	0.0350778	0.420908	0.825423	0.460323	0.768249	0.477605	0.799299	0.389477	0.97904	0.615041	1	0	0	0	0	0	0	0	0	0
P01031	C5 CPAMD4	Complement C5 (C3 and PZP-like alpha-2-macroglobulin domain-containing protein 4) [Cleaved into: Complement C5 beta chain; Complement C5 alpha chain; C5a anaphylatoxin; Complement C5 alpha' chain]	YKATLLDIYK	38	49	56	73	71	63	55	48	38	30	0.101495	0.160272	-0.0267885	-0.0867999	-0.0444764	0.0238806	-0.205358	-0.0388744	0.141542	0.14481	0.350012	0.0316116	0.761709	0.202208	0.652536	0.806722	0.0193659	0.753671	0.224913	0.345093	0	1	0	0	0	0	-1	0	0	0
P01031	C5 CPAMD4	Complement C5 (C3 and PZP-like alpha-2-macroglobulin domain-containing protein 4) [Cleaved into: Complement C5 beta chain; Complement C5 alpha chain; C5a anaphylatoxin; Complement C5 alpha' chain]	YKATLLDIYK	38	49	56	73	71	63	55	48	38	30	0.101495	0.160272	-0.0267885	-0.0867999	-0.0444764	0.0238806	-0.205358	-0.0388744	0.141542	0.14481	0.350012	0.0316116	0.761709	0.202208	0.652536	0.806722	0.0193659	0.753671	0.224913	0.345093	0	1	0	0	0	0	-1	0	0	0
P01031	C5 CPAMD4	Complement C5 (C3 and PZP-like alpha-2-macroglobulin domain-containing protein 4) [Cleaved into: Complement C5 beta chain; Complement C5 alpha chain; C5a anaphylatoxin; Complement C5 alpha' chain]	YKATLLDIYK	38	49	56	73	71	63	55	48	38	30	0.101495	0.160272	-0.0267885	-0.0867999	-0.0444764	0.0238806	-0.205358	-0.0388744	0.141542	0.14481	0.350012	0.0316116	0.761709	0.202208	0.652536	0.806722	0.0193659	0.753671	0.224913	0.345093	0	1	0	0	0	0	-1	0	0	0
P01031	C5 CPAMD4	Complement C5 (C3 and PZP-like alpha-2-macroglobulin domain-containing protein 4) [Cleaved into: Complement C5 beta chain; Complement C5 alpha chain; C5a anaphylatoxin; Complement C5 alpha' chain]	YKATLLDIYK	38	49	56	73	71	63	55	48	38	30	0.101495	0.160272	-0.0267885	-0.0867999	-0.0444764	0.0238806	-0.205358	-0.0388744	0.141542	0.14481	0.350012	0.0316116	0.761709	0.202208	0.652536	0.806722	0.0193659	0.753671	0.224913	0.345093	0	1	0	0	0	0	-1	0	0	0
P01042	KNG1 BDK KNG	Kininogen-1 (Alpha-2-thiol proteinase inhibitor) (Fitzgerald factor) (High molecular weight kininogen) (HMWK) (Williams-Fitzgerald-Flaujeac factor) [Cleaved into: Kininogen-1 heavy chain; T-kinin (Ile-Ser-Bradykinin); Bradykinin (Kallidin I); Lysyl-bradyk	AATGECTATVGK	38	49	55	73	71	63	55	48	38	30	0.040464	0.261391	-0.178185	0.296747	-0.00800668	-0.105446	-0.216977	0.0287083	0.243698	0.0588092	0.761201	0.0617587	0.180106	0.00132506	0.963451	0.37851	0.169763	0.856107	0.228018	0.774385	0	0	0	1	0	0	0	0	0	0
P01042	KNG1 BDK KNG	Kininogen-1 (Alpha-2-thiol proteinase inhibitor) (Fitzgerald factor) (High molecular weight kininogen) (HMWK) (Williams-Fitzgerald-Flaujeac factor) [Cleaved into: Kininogen-1 heavy chain; T-kinin (Ile-Ser-Bradykinin); Bradykinin (Kallidin I); Lysyl-bradyk	AATGECTATVGK	38	49	55	73	71	63	55	48	38	30	0.040464	0.261391	-0.178185	0.296747	-0.00800668	-0.105446	-0.216977	0.0287083	0.243698	0.0588092	0.761201	0.0617587	0.180106	0.00132506	0.963451	0.37851	0.169763	0.856107	0.228018	0.774385	0	0	0	1	0	0	0	0	0	0
P01042	KNG1 BDK KNG	Kininogen-1 (Alpha-2-thiol proteinase inhibitor) (Fitzgerald factor) (High molecular weight kininogen) (HMWK) (Williams-Fitzgerald-Flaujeac factor) [Cleaved into: Kininogen-1 heavy chain; T-kinin (Ile-Ser-Bradykinin); Bradykinin (Kallidin I); Lysyl-bradyk	AATGECTATVGK	38	49	55	73	71	63	55	48	38	30	0.040464	0.261391	-0.178185	0.296747	-0.00800668	-0.105446	-0.216977	0.0287083	0.243698	0.0588092	0.761201	0.0617587	0.180106	0.00132506	0.963451	0.37851	0.169763	0.856107	0.228018	0.774385	0	0	0	1	0	0	0	0	0	0
P01042	KNG1 BDK KNG	Kininogen-1 (Alpha-2-thiol proteinase inhibitor) (Fitzgerald factor) (High molecular weight kininogen) (HMWK) (Williams-Fitzgerald-Flaujeac factor) [Cleaved into: Kininogen-1 heavy chain; T-kinin (Ile-Ser-Bradykinin); Bradykinin (Kallidin I); Lysyl-bradyk	AATGECTATVGK	38	49	55	73	71	63	55	48	38	30	0.040464	0.261391	-0.178185	0.296747	-0.00800668	-0.105446	-0.216977	0.0287083	0.243698	0.0588092	0.761201	0.0617587	0.180106	0.00132506	0.963451	0.37851	0.169763	0.856107	0.228018	0.774385	0	0	0	1	0	0	0	0	0	0
P01042	KNG1 BDK KNG	Kininogen-1 (Alpha-2-thiol proteinase inhibitor) (Fitzgerald factor) (High molecular weight kininogen) (HMWK) (Williams-Fitzgerald-Flaujeac factor) [Cleaved into: Kininogen-1 heavy chain; T-kinin (Ile-Ser-Bradykinin); Bradykinin (Kallidin I); Lysyl-bradyk	AATGECTATVGKR	34	38	48	55	52	47	38	39	31	22	-0.645789	0.408283	-0.00254078	-0.114183	-0.110016	-0.0396487	0.268366	0.70937	0.0311627	0.215059	0.0871617	0.180551	0.992909	0.631968	0.735298	0.89652	0.393279	0.034031	0.912201	0.670331	0	0	0	0	0	0	0	1	0	0
P01042	KNG1 BDK KNG	Kininogen-1 (Alpha-2-thiol proteinase inhibitor) (Fitzgerald factor) (High molecular weight kininogen) (HMWK) (Williams-Fitzgerald-Flaujeac factor) [Cleaved into: Kininogen-1 heavy chain; T-kinin (Ile-Ser-Bradykinin); Bradykinin (Kallidin I); Lysyl-bradyk	AATGECTATVGKR	34	38	48	55	52	47	38	39	31	22	-0.645789	0.408283	-0.00254078	-0.114183	-0.110016	-0.0396487	0.268366	0.70937	0.0311627	0.215059	0.0871617	0.180551	0.992909	0.631968	0.735298	0.89652	0.393279	0.034031	0.912201	0.670331	0	0	0	0	0	0	0	1	0	0
P01042	KNG1 BDK KNG	Kininogen-1 (Alpha-2-thiol proteinase inhibitor) (Fitzgerald factor) (High molecular weight kininogen) (HMWK) (Williams-Fitzgerald-Flaujeac factor) [Cleaved into: Kininogen-1 heavy chain; T-kinin (Ile-Ser-Bradykinin); Bradykinin (Kallidin I); Lysyl-bradyk	AATGECTATVGKR	34	38	48	55	52	47	38	39	31	22	-0.645789	0.408283	-0.00254078	-0.114183	-0.110016	-0.0396487	0.268366	0.70937	0.0311627	0.215059	0.0871617	0.180551	0.992909	0.631968	0.735298	0.89652	0.393279	0.034031	0.912201	0.670331	0	0	0	0	0	0	0	1	0	0
P01042	KNG1 BDK KNG	Kininogen-1 (Alpha-2-thiol proteinase inhibitor) (Fitzgerald factor) (High molecular weight kininogen) (HMWK) (Williams-Fitzgerald-Flaujeac factor) [Cleaved into: Kininogen-1 heavy chain; T-kinin (Ile-Ser-Bradykinin); Bradykinin (Kallidin I); Lysyl-bradyk	AATGECTATVGKR	34	38	48	55	52	47	38	39	31	22	-0.645789	0.408283	-0.00254078	-0.114183	-0.110016	-0.0396487	0.268366	0.70937	0.0311627	0.215059	0.0871617	0.180551	0.992909	0.631968	0.735298	0.89652	0.393279	0.034031	0.912201	0.670331	0	0	0	0	0	0	0	1	0	0
P01042	KNG1 BDK KNG	Kininogen-1 (Alpha-2-thiol proteinase inhibitor) (Fitzgerald factor) (High molecular weight kininogen) (HMWK) (Williams-Fitzgerald-Flaujeac factor) [Cleaved into: Kininogen-1 heavy chain; T-kinin (Ile-Ser-Bradykinin); Bradykinin (Kallidin I); Lysyl-bradyk	PPGFSPFR	38	49	56	74	71	63	55	48	38	30	0.125351	0.249579	-0.0545962	0.0116584	0.10198	-0.110445	-0.0696294	0.207077	-0.0673849	-0.0441336	0.291923	0.0530803	0.629334	0.914847	0.290986	0.336308	0.521936	0.0845845	0.494287	0.758839	0	0	0	0	0	0	0	0	0	0
P01042	KNG1 BDK KNG	Kininogen-1 (Alpha-2-thiol proteinase inhibitor) (Fitzgerald factor) (High molecular weight kininogen) (HMWK) (Williams-Fitzgerald-Flaujeac factor) [Cleaved into: Kininogen-1 heavy chain; T-kinin (Ile-Ser-Bradykinin); Bradykinin (Kallidin I); Lysyl-bradyk	PPGFSPFR	38	49	56	74	71	63	55	48	38	30	0.125351	0.249579	-0.0545962	0.0116584	0.10198	-0.110445	-0.0696294	0.207077	-0.0673849	-0.0441336	0.291923	0.0530803	0.629334	0.914847	0.290986	0.336308	0.521936	0.0845845	0.494287	0.758839	0	0	0	0	0	0	0	0	0	0
P01042	KNG1 BDK KNG	Kininogen-1 (Alpha-2-thiol proteinase inhibitor) (Fitzgerald factor) (High molecular weight kininogen) (HMWK) (Williams-Fitzgerald-Flaujeac factor) [Cleaved into: Kininogen-1 heavy chain; T-kinin (Ile-Ser-Bradykinin); Bradykinin (Kallidin I); Lysyl-bradyk	PPGFSPFR	38	49	56	74	71	63	55	48	38	30	0.125351	0.249579	-0.0545962	0.0116584	0.10198	-0.110445	-0.0696294	0.207077	-0.0673849	-0.0441336	0.291923	0.0530803	0.629334	0.914847	0.290986	0.336308	0.521936	0.0845845	0.494287	0.758839	0	0	0	0	0	0	0	0	0	0
P01042	KNG1 BDK KNG	Kininogen-1 (Alpha-2-thiol proteinase inhibitor) (Fitzgerald factor) (High molecular weight kininogen) (HMWK) (Williams-Fitzgerald-Flaujeac factor) [Cleaved into: Kininogen-1 heavy chain; T-kinin (Ile-Ser-Bradykinin); Bradykinin (Kallidin I); Lysyl-bradyk	PPGFSPFR	38	49	56	74	71	63	55	48	38	30	0.125351	0.249579	-0.0545962	0.0116584	0.10198	-0.110445	-0.0696294	0.207077	-0.0673849	-0.0441336	0.291923	0.0530803	0.629334	0.914847	0.290986	0.336308	0.521936	0.0845845	0.494287	0.758839	0	0	0	0	0	0	0	0	0	0
P01042	KNG1 BDK KNG	Kininogen-1 (Alpha-2-thiol proteinase inhibitor) (Fitzgerald factor) (High molecular weight kininogen) (HMWK) (Williams-Fitzgerald-Flaujeac factor) [Cleaved into: Kininogen-1 heavy chain; T-kinin (Ile-Ser-Bradykinin); Bradykinin (Kallidin I); Lysyl-bradyk	RPPGFSPFR	38	49	56	74	71	63	55	48	38	30	0.0541189	0.0284894	0.0707578	0.0268313	0.081826	0.0591868	-0.0343611	0.0284211	0.11929	0.0704399	0.378932	0.701137	0.391695	0.636046	0.218627	0.394802	0.581873	0.754081	0.136187	0.504447	0	0	0	0	0	0	0	0	0	0
P01042	KNG1 BDK KNG	Kininogen-1 (Alpha-2-thiol proteinase inhibitor) (Fitzgerald factor) (High molecular weight kininogen) (HMWK) (Williams-Fitzgerald-Flaujeac factor) [Cleaved into: Kininogen-1 heavy chain; T-kinin (Ile-Ser-Bradykinin); Bradykinin (Kallidin I); Lysyl-bradyk	RPPGFSPFR	38	49	56	74	71	63	55	48	38	30	0.0541189	0.0284894	0.0707578	0.0268313	0.081826	0.0591868	-0.0343611	0.0284211	0.11929	0.0704399	0.378932	0.701137	0.391695	0.636046	0.218627	0.394802	0.581873	0.754081	0.136187	0.504447	0	0	0	0	0	0	0	0	0	0
P01042	KNG1 BDK KNG	Kininogen-1 (Alpha-2-thiol proteinase inhibitor) (Fitzgerald factor) (High molecular weight kininogen) (HMWK) (Williams-Fitzgerald-Flaujeac factor) [Cleaved into: Kininogen-1 heavy chain; T-kinin (Ile-Ser-Bradykinin); Bradykinin (Kallidin I); Lysyl-bradyk	RPPGFSPFR	38	49	56	74	71	63	55	48	38	30	0.0541189	0.0284894	0.0707578	0.0268313	0.081826	0.0591868	-0.0343611	0.0284211	0.11929	0.0704399	0.378932	0.701137	0.391695	0.636046	0.218627	0.394802	0.581873	0.754081	0.136187	0.504447	0	0	0	0	0	0	0	0	0	0
P01042	KNG1 BDK KNG	Kininogen-1 (Alpha-2-thiol proteinase inhibitor) (Fitzgerald factor) (High molecular weight kininogen) (HMWK) (Williams-Fitzgerald-Flaujeac factor) [Cleaved into: Kininogen-1 heavy chain; T-kinin (Ile-Ser-Bradykinin); Bradykinin (Kallidin I); Lysyl-bradyk	RPPGFSPFR	38	49	56	74	71	63	55	48	38	30	0.0541189	0.0284894	0.0707578	0.0268313	0.081826	0.0591868	-0.0343611	0.0284211	0.11929	0.0704399	0.378932	0.701137	0.391695	0.636046	0.218627	0.394802	0.581873	0.754081	0.136187	0.504447	0	0	0	0	0	0	0	0	0	0
P01042	KNG1 BDK KNG	Kininogen-1 (Alpha-2-thiol proteinase inhibitor) (Fitzgerald factor) (High molecular weight kininogen) (HMWK) (Williams-Fitzgerald-Flaujeac factor) [Cleaved into: Kininogen-1 heavy chain; T-kinin (Ile-Ser-Bradykinin); Bradykinin (Kallidin I); Lysyl-bradyk	TVGSDTFYSFK	38	49	56	74	71	63	55	48	38	30	-0.00357824	0.0648886	0.0150212	-0.0246986	0.0014552	0.119011	-0.0752694	-0.00368523	0.0535273	0.0206305	0.93912	0.28734	0.793359	0.611706	0.982381	0.0420115	0.162325	0.955448	0.431598	0.807002	0	0	0	0	0	1	0	0	0	0
P01042	KNG1 BDK KNG	Kininogen-1 (Alpha-2-thiol proteinase inhibitor) (Fitzgerald factor) (High molecular weight kininogen) (HMWK) (Williams-Fitzgerald-Flaujeac factor) [Cleaved into: Kininogen-1 heavy chain; T-kinin (Ile-Ser-Bradykinin); Bradykinin (Kallidin I); Lysyl-bradyk	TVGSDTFYSFK	38	49	56	74	71	63	55	48	38	30	-0.00357824	0.0648886	0.0150212	-0.0246986	0.0014552	0.119011	-0.0752694	-0.00368523	0.0535273	0.0206305	0.93912	0.28734	0.793359	0.611706	0.982381	0.0420115	0.162325	0.955448	0.431598	0.807002	0	0	0	0	0	1	0	0	0	0
P01042	KNG1 BDK KNG	Kininogen-1 (Alpha-2-thiol proteinase inhibitor) (Fitzgerald factor) (High molecular weight kininogen) (HMWK) (Williams-Fitzgerald-Flaujeac factor) [Cleaved into: Kininogen-1 heavy chain; T-kinin (Ile-Ser-Bradykinin); Bradykinin (Kallidin I); Lysyl-bradyk	TVGSDTFYSFK	38	49	56	74	71	63	55	48	38	30	-0.00357824	0.0648886	0.0150212	-0.0246986	0.0014552	0.119011	-0.0752694	-0.00368523	0.0535273	0.0206305	0.93912	0.28734	0.793359	0.611706	0.982381	0.0420115	0.162325	0.955448	0.431598	0.807002	0	0	0	0	0	1	0	0	0	0
P01042	KNG1 BDK KNG	Kininogen-1 (Alpha-2-thiol proteinase inhibitor) (Fitzgerald factor) (High molecular weight kininogen) (HMWK) (Williams-Fitzgerald-Flaujeac factor) [Cleaved into: Kininogen-1 heavy chain; T-kinin (Ile-Ser-Bradykinin); Bradykinin (Kallidin I); Lysyl-bradyk	TVGSDTFYSFK	38	49	56	74	71	63	55	48	38	30	-0.00357824	0.0648886	0.0150212	-0.0246986	0.0014552	0.119011	-0.0752694	-0.00368523	0.0535273	0.0206305	0.93912	0.28734	0.793359	0.611706	0.982381	0.0420115	0.162325	0.955448	0.431598	0.807002	0	0	0	0	0	1	0	0	0	0
P01834	IGKC	Immunoglobulin kappa constant (Ig kappa chain C region) (Ig kappa chain C region AG) (Ig kappa chain C region CUM) (Ig kappa chain C region EU) (Ig kappa chain C region OU) (Ig kappa chain C region ROY) (Ig kappa chain C region TI)	SGTASVVCLLNNFYPR	38	49	56	74	71	63	55	48	38	30	-0.0242303	0.109514	0.137837	0.0275693	0.124757	0.161776	0.0178451	0.00757996	-0.0143153	0.0780354	0.794151	0.250281	0.0972591	0.697146	0.120792	0.0555845	0.792013	0.950118	0.868962	0.408181	0	0	0	0	0	0	0	0	0	0
P01834	IGKC	Immunoglobulin kappa constant (Ig kappa chain C region) (Ig kappa chain C region AG) (Ig kappa chain C region CUM) (Ig kappa chain C region EU) (Ig kappa chain C region OU) (Ig kappa chain C region ROY) (Ig kappa chain C region TI)	TVAAPSVFIFPPSDEQLK	38	49	56	74	71	63	55	48	38	30	0.0010893	0.116278	0.129266	0.0436499	0.104212	0.144689	0.0382816	0.124405	-0.0223828	0.14517	0.989894	0.217704	0.129194	0.529527	0.194463	0.0873688	0.557569	0.161554	0.786516	0.143051	0	0	0	0	0	0	0	0	0	0
P01834	IGKC	Immunoglobulin kappa constant (Ig kappa chain C region) (Ig kappa chain C region AG) (Ig kappa chain C region CUM) (Ig kappa chain C region EU) (Ig kappa chain C region OU) (Ig kappa chain C region ROY) (Ig kappa chain C region TI)	VDNALQSGNSQESVTEQDSK	38	49	56	74	71	63	55	48	38	30	-0.00351804	0.210574	0.104589	0.0218826	0.0735977	0.0986889	0.00925742	0.113188	-0.00947604	0.107801	0.96872	0.0588025	0.301398	0.773544	0.545499	0.251961	0.876504	0.288696	0.919831	0.249452	0	0	0	0	0	0	0	0	0	0
P01889	HLA-B HLAB	HLA class I histocompatibility antigen, B alpha chain (Human leukocyte antigen B) (HLA-B)	DGEDQTQDTELVETRPAGDR	38	49	56	74	71	63	54	48	38	30	0.124752	-0.0291572	-0.166579	0.00764108	0.130767	0.0234617	-0.192078	-0.163808	0.17497	-0.310659	0.49227	0.84773	0.180441	0.955836	0.358397	0.880724	0.281551	0.365411	0.27931	0.0872379	0	0	0	0	0	0	0	0	0	0
P01889	HLA-B HLAB	HLA class I histocompatibility antigen, B alpha chain (Human leukocyte antigen B) (HLA-B)	FDSDAASPR	38	49	55	74	71	63	55	48	38	30	0.0252628	-0.262201	-0.0572135	-0.134327	0.102816	0.119777	-0.0836013	-0.0230243	-0.114685	0.300139	0.89685	0.17074	0.735337	0.416563	0.638587	0.575545	0.746058	0.930405	0.616514	0.26397	0	0	0	0	0	0	0	0	0	0
P01889	HLA-B HLAB	HLA class I histocompatibility antigen, B alpha chain (Human leukocyte antigen B) (HLA-B)	FISVGYVDDTQFVR	35	43	48	65	62	55	44	44	34	26	-0.101816	0.159282	0.232563	0.0101946	-0.451091	0.171693	0.0607392	0.429695	-0.0557837	-0.203564	0.804993	0.702078	0.530982	0.971461	0.159324	0.567607	0.867398	0.165779	0.811992	0.425757	0	0	0	0	0	0	0	0	0	0
P01889	HLA-B HLAB	HLA class I histocompatibility antigen, B alpha chain (Human leukocyte antigen B) (HLA-B)	SWTAADTAAQITQR	26	38	42	62	57	46	43	34	33	25	0.425299	0.374724	-0.164594	-0.243609	0.577038	0.647928	-0.273399	0.138068	-0.423677	0.998178	0.37995	0.206908	0.697829	0.423982	0.0357969	0.0265774	0.376788	0.694367	0.213658	0.114203	0	0	0	0	1	1	0	0	0	0
P02452	COL1A1	Collagen alpha-1(I) chain (Alpha-1 type I collagen)	DLEVDTTLK	38	49	56	73	71	63	55	48	38	30	0.054314	-0.0791354	-0.188917	-0.0919809	0.259465	-0.0677768	0.0984463	0.11845	-0.188404	0.0880901	0.70368	0.526348	0.284131	0.461574	0.0420344	0.647988	0.598261	0.640235	0.236112	0.688256	0	0	0	0	1	0	0	0	0	0
P02452	COL1A1	Collagen alpha-1(I) chain (Alpha-1 type I collagen)	EGAPGAEGSPGR	36	47	55	73	68	58	49	47	37	30	-0.20488	-0.201813	0.343494	-0.418799	0.0122259	0.117411	-0.739777	0.129688	0.106964	-0.646626	0.67713	0.563097	0.226914	0.161235	0.964747	0.716339	0.0537105	0.733058	0.745907	0.286203	0	0	0	0	0	0	0	0	0	0
P02452	COL1A1	Collagen alpha-1(I) chain (Alpha-1 type I collagen)	GFSGLDGAK	37	49	56	74	70	63	55	48	38	30	-0.148894	0.0960596	0.000373405	-0.0616253	0.00440442	-0.0569944	0.158111	-0.0201772	0.113111	-0.0864423	0.360237	0.523367	0.998147	0.681293	0.974069	0.696421	0.264275	0.907258	0.582989	0.708452	0	0	0	0	0	0	0	0	0	0
P02452	COL1A1	Collagen alpha-1(I) chain (Alpha-1 type I collagen)	MCHSDWK	31	44	51	66	67	58	51	42	34	27	-0.0504234	0.452038	-0.146716	-0.21929	-0.670695	0.315365	-0.485698	0.0111709	0.54303	-0.161306	0.921769	0.178475	0.636837	0.327139	0.0321246	0.220139	0.173049	0.976614	0.166521	0.636266	0	0	0	0	-1	0	0	0	0	0
P02452	COL1A1	Collagen alpha-1(I) chain (Alpha-1 type I collagen)	SGEYWIDPNQGCNLDAIK	33	43	42	54	43	34	27	21	16	10	-0.403761	-0.230599	-0.323093	0.159498	0.00255624	-0.13389	-0.173244	0.180995	0.258014	1.21583	0.330318	0.399764	0.223473	0.579029	0.994482	0.764288	0.635114	0.734676	0.478948	0.167579	0	0	0	0	0	0	0	0	0	0
P02647	APOA1	Apolipoprotein A-I (Apo-AI) (ApoA-I) (Apolipoprotein A1) [Cleaved into: Proapolipoprotein A-I (ProapoA-I); Truncated apolipoprotein A-I (Apolipoprotein A-I(1-242))]	AKPALEDLR	37	49	56	74	70	63	55	48	38	30	-0.0163465	0.0301213	0.049616	0.00457609	0.101347	-0.00770441	-0.0407418	0.0954503	0.0631686	-0.040657	0.799908	0.698739	0.40217	0.951556	0.233564	0.903412	0.545881	0.151582	0.484795	0.70606	0	0	0	0	0	0	0	0	0	0
P02647	APOA1	Apolipoprotein A-I (Apo-AI) (ApoA-I) (Apolipoprotein A1) [Cleaved into: Proapolipoprotein A-I (ProapoA-I); Truncated apolipoprotein A-I (Apolipoprotein A-I(1-242))]	AKPALEDLR	37	49	56	74	70	63	55	48	38	30	-0.0163465	0.0301213	0.049616	0.00457609	0.101347	-0.00770441	-0.0407418	0.0954503	0.0631686	-0.040657	0.799908	0.698739	0.40217	0.951556	0.233564	0.903412	0.545881	0.151582	0.484795	0.70606	0	0	0	0	0	0	0	0	0	0
P02647	APOA1	Apolipoprotein A-I (Apo-AI) (ApoA-I) (Apolipoprotein A1) [Cleaved into: Proapolipoprotein A-I (ProapoA-I); Truncated apolipoprotein A-I (Apolipoprotein A-I(1-242))]	ATEHLSTLSEK	38	49	56	74	71	63	55	48	38	30	-0.0389206	0.0279029	0.0840682	0.0620626	-0.0611247	-0.0704364	-0.0251817	0.164652	0.102439	-0.0491372	0.599371	0.733872	0.186607	0.282043	0.548516	0.281546	0.718772	0.0184187	0.26391	0.635161	0	0	0	0	0	0	0	1	0	0
P02647	APOA1	Apolipoprotein A-I (Apo-AI) (ApoA-I) (Apolipoprotein A1) [Cleaved into: Proapolipoprotein A-I (ProapoA-I); Truncated apolipoprotein A-I (Apolipoprotein A-I(1-242))]	ATEHLSTLSEK	38	49	56	74	71	63	55	48	38	30	-0.0389206	0.0279029	0.0840682	0.0620626	-0.0611247	-0.0704364	-0.0251817	0.164652	0.102439	-0.0491372	0.599371	0.733872	0.186607	0.282043	0.548516	0.281546	0.718772	0.0184187	0.26391	0.635161	0	0	0	0	0	0	0	1	0	0
P02647	APOA1	Apolipoprotein A-I (Apo-AI) (ApoA-I) (Apolipoprotein A1) [Cleaved into: Proapolipoprotein A-I (ProapoA-I); Truncated apolipoprotein A-I (Apolipoprotein A-I(1-242))]	DLATVYVDVLK	38	49	56	74	71	63	55	48	38	30	-0.0170654	0.00068599	0.0882809	0.0337247	0.0533079	0.0197024	-0.0348006	0.0971583	0.0563639	-0.104917	0.805826	0.992464	0.157141	0.576191	0.477294	0.752097	0.632436	0.196114	0.477018	0.300434	0	0	0	0	0	0	0	0	0	0
P02647	APOA1	Apolipoprotein A-I (Apo-AI) (ApoA-I) (Apolipoprotein A1) [Cleaved into: Proapolipoprotein A-I (ProapoA-I); Truncated apolipoprotein A-I (Apolipoprotein A-I(1-242))]	DLATVYVDVLK	38	49	56	74	71	63	55	48	38	30	-0.0170654	0.00068599	0.0882809	0.0337247	0.0533079	0.0197024	-0.0348006	0.0971583	0.0563639	-0.104917	0.805826	0.992464	0.157141	0.576191	0.477294	0.752097	0.632436	0.196114	0.477018	0.300434	0	0	0	0	0	0	0	0	0	0
P02647	APOA1	Apolipoprotein A-I (Apo-AI) (ApoA-I) (Apolipoprotein A1) [Cleaved into: Proapolipoprotein A-I (ProapoA-I); Truncated apolipoprotein A-I (Apolipoprotein A-I(1-242))]	THLAPYSDELR	38	49	56	74	71	63	55	48	38	30	-0.0287744	0.0170718	0.0262075	0.0229496	0.0823166	-0.0405147	-0.105004	0.09077	0.0721171	-0.0508511	0.650026	0.823272	0.696171	0.686575	0.308411	0.506372	0.135152	0.225498	0.369619	0.574111	0	0	0	0	0	0	0	0	0	0
P02647	APOA1	Apolipoprotein A-I (Apo-AI) (ApoA-I) (Apolipoprotein A1) [Cleaved into: Proapolipoprotein A-I (ProapoA-I); Truncated apolipoprotein A-I (Apolipoprotein A-I(1-242))]	THLAPYSDELR	38	49	56	74	71	63	55	48	38	30	-0.0287744	0.0170718	0.0262075	0.0229496	0.0823166	-0.0405147	-0.105004	0.09077	0.0721171	-0.0508511	0.650026	0.823272	0.696171	0.686575	0.308411	0.506372	0.135152	0.225498	0.369619	0.574111	0	0	0	0	0	0	0	0	0	0
P02647	APOA1	Apolipoprotein A-I (Apo-AI) (ApoA-I) (Apolipoprotein A1) [Cleaved into: Proapolipoprotein A-I (ProapoA-I); Truncated apolipoprotein A-I (Apolipoprotein A-I(1-242))]	VSFLSALEEYTK	38	49	56	74	71	63	55	48	38	30	-0.0574739	-0.0120939	0.0234756	0.0469532	0.0798031	0.00438253	-0.069351	0.075313	0.0607013	-0.0286935	0.471006	0.868892	0.703273	0.437801	0.270533	0.946585	0.294854	0.295558	0.500664	0.748966	0	0	0	0	0	0	0	0	0	0
P02647	APOA1	Apolipoprotein A-I (Apo-AI) (ApoA-I) (Apolipoprotein A1) [Cleaved into: Proapolipoprotein A-I (ProapoA-I); Truncated apolipoprotein A-I (Apolipoprotein A-I(1-242))]	VSFLSALEEYTK	38	49	56	74	71	63	55	48	38	30	-0.0574739	-0.0120939	0.0234756	0.0469532	0.0798031	0.00438253	-0.069351	0.075313	0.0607013	-0.0286935	0.471006	0.868892	0.703273	0.437801	0.270533	0.946585	0.294854	0.295558	0.500664	0.748966	0	0	0	0	0	0	0	0	0	0
P02649	APOE	Apolipoprotein E (Apo-E)	LAVYQAGAR	38	49	56	74	71	63	55	47	38	30	0.237075	0.111733	0.0504378	-0.0477574	-0.00725135	0.181155	-0.137029	-0.169997	0.00854465	-0.450768	0.0617057	0.525137	0.711439	0.680427	0.958395	0.0663168	0.370314	0.35374	0.968338	0.0465903	0	0	0	0	0	0	0	0	0	-1
P02649	APOE	Apolipoprotein E (Apo-E)	LAVYQAGAR	38	49	56	74	71	63	55	47	38	30	0.237075	0.111733	0.0504378	-0.0477574	-0.00725135	0.181155	-0.137029	-0.169997	0.00854465	-0.450768	0.0617057	0.525137	0.711439	0.680427	0.958395	0.0663168	0.370314	0.35374	0.968338	0.0465903	0	0	0	0	0	0	0	0	0	-1
P02649	APOE	Apolipoprotein E (Apo-E)	LAVYQAGAR	38	49	56	74	71	63	55	47	38	30	0.237075	0.111733	0.0504378	-0.0477574	-0.00725135	0.181155	-0.137029	-0.169997	0.00854465	-0.450768	0.0617057	0.525137	0.711439	0.680427	0.958395	0.0663168	0.370314	0.35374	0.968338	0.0465903	0	0	0	0	0	0	0	0	0	-1
P02649	APOE	Apolipoprotein E (Apo-E)	LEEQAQQIR	38	49	56	74	71	63	55	48	38	30	0.00793322	0.0380585	0.000335047	-0.041984	-0.0370627	0.0728107	-0.0564041	0.0326829	0.076063	-0.264849	0.944766	0.699428	0.996827	0.588838	0.791701	0.460284	0.634156	0.781339	0.564189	0.0579731	0	0	0	0	0	0	0	0	0	0
P02649	APOE	Apolipoprotein E (Apo-E)	LEEQAQQIR	38	49	56	74	71	63	55	48	38	30	0.00793322	0.0380585	0.000335047	-0.041984	-0.0370627	0.0728107	-0.0564041	0.0326829	0.076063	-0.264849	0.944766	0.699428	0.996827	0.588838	0.791701	0.460284	0.634156	0.781339	0.564189	0.0579731	0	0	0	0	0	0	0	0	0	0
P02649	APOE	Apolipoprotein E (Apo-E)	LEEQAQQIR	38	49	56	74	71	63	55	48	38	30	0.00793322	0.0380585	0.000335047	-0.041984	-0.0370627	0.0728107	-0.0564041	0.0326829	0.076063	-0.264849	0.944766	0.699428	0.996827	0.588838	0.791701	0.460284	0.634156	0.781339	0.564189	0.0579731	0	0	0	0	0	0	0	0	0	0
P02649	APOE	Apolipoprotein E (Apo-E)	LGPLVEQGR	38	49	56	74	71	63	55	48	38	30	0.0314141	0.0722067	0.0119711	-0.043066	0.0592326	0.142648	-0.0520825	0.0848958	-0.0101597	-0.131651	0.751612	0.473589	0.885981	0.576139	0.553795	0.113896	0.629631	0.453033	0.93631	0.308163	0	0	0	0	0	0	0	0	0	0
P02649	APOE	Apolipoprotein E (Apo-E)	LGPLVEQGR	38	49	56	74	71	63	55	48	38	30	0.0314141	0.0722067	0.0119711	-0.043066	0.0592326	0.142648	-0.0520825	0.0848958	-0.0101597	-0.131651	0.751612	0.473589	0.885981	0.576139	0.553795	0.113896	0.629631	0.453033	0.93631	0.308163	0	0	0	0	0	0	0	0	0	0
P02649	APOE	Apolipoprotein E (Apo-E)	LGPLVEQGR	38	49	56	74	71	63	55	48	38	30	0.0314141	0.0722067	0.0119711	-0.043066	0.0592326	0.142648	-0.0520825	0.0848958	-0.0101597	-0.131651	0.751612	0.473589	0.885981	0.576139	0.553795	0.113896	0.629631	0.453033	0.93631	0.308163	0	0	0	0	0	0	0	0	0	0
P02649	APOE	Apolipoprotein E (Apo-E)	SELEEQLTPVAEETR	38	49	56	74	71	63	55	48	38	30	0.0498469	0.05746	-0.0412003	-0.0664745	-0.00537192	0.151186	-0.134664	0.00125286	-0.00762107	-0.172886	0.63175	0.561606	0.605969	0.37446	0.961545	0.0889548	0.235828	0.990789	0.950593	0.181933	0	0	0	0	0	0	0	0	0	0
P02649	APOE	Apolipoprotein E (Apo-E)	SELEEQLTPVAEETR	38	49	56	74	71	63	55	48	38	30	0.0498469	0.05746	-0.0412003	-0.0664745	-0.00537192	0.151186	-0.134664	0.00125286	-0.00762107	-0.172886	0.63175	0.561606	0.605969	0.37446	0.961545	0.0889548	0.235828	0.990789	0.950593	0.181933	0	0	0	0	0	0	0	0	0	0
P02649	APOE	Apolipoprotein E (Apo-E)	SELEEQLTPVAEETR	38	49	56	74	71	63	55	48	38	30	0.0498469	0.05746	-0.0412003	-0.0664745	-0.00537192	0.151186	-0.134664	0.00125286	-0.00762107	-0.172886	0.63175	0.561606	0.605969	0.37446	0.961545	0.0889548	0.235828	0.990789	0.950593	0.181933	0	0	0	0	0	0	0	0	0	0
P02652	APOA2	Apolipoprotein A-II (Apo-AII) (ApoA-II) (Apolipoprotein A2) [Cleaved into: Proapolipoprotein A-II (ProapoA-II); Truncated apolipoprotein A-II (Apolipoprotein A-II(1-76))]	EPCVESLVSQYFQTVTDYGK	38	49	56	74	71	63	55	48	38	30	0.105196	0.130743	0.193147	0.0583191	0.0256872	0.0273541	-0.0731294	0.0247571	-0.0179741	0.0583131	0.367989	0.217771	0.0919386	0.575314	0.767345	0.787075	0.479688	0.840533	0.865413	0.677899	0	0	0	0	0	0	0	0	0	0
P02652	APOA2	Apolipoprotein A-II (Apo-AII) (ApoA-II) (Apolipoprotein A2) [Cleaved into: Proapolipoprotein A-II (ProapoA-II); Truncated apolipoprotein A-II (Apolipoprotein A-II(1-76))]	EQLTPLIKK	38	49	56	74	71	63	55	48	38	30	0.0568227	0.0712243	0.126961	0.100902	0.0122931	-0.0495124	-0.0897814	0.184047	-0.0046187	0.0258208	0.471358	0.389519	0.165272	0.197659	0.897384	0.547954	0.23915	0.0390544	0.963143	0.849098	0	0	0	0	0	0	0	1	0	0
P02652	APOA2	Apolipoprotein A-II (Apo-AII) (ApoA-II) (Apolipoprotein A2) [Cleaved into: Proapolipoprotein A-II (ProapoA-II); Truncated apolipoprotein A-II (Apolipoprotein A-II(1-76))]	SPELQAEAK	38	49	56	74	71	63	55	48	38	30	0.0639275	0.10996	0.0347352	0.0535601	0.0240971	-0.161975	-0.0474652	0.0924292	0.247371	-0.105932	0.554485	0.284843	0.641922	0.406144	0.8609	0.0729015	0.585119	0.353654	0.0162829	0.459403	0	0	0	0	0	0	0	0	1	0
P02652	APOA2	Apolipoprotein A-II (Apo-AII) (ApoA-II) (Apolipoprotein A2) [Cleaved into: Proapolipoprotein A-II (ProapoA-II); Truncated apolipoprotein A-II (Apolipoprotein A-II(1-76))]	VKSPELQAEAK	38	49	56	74	71	63	55	48	38	30	-0.000141999	0.0507008	0.0273465	-0.00594993	-0.0100908	-0.0718929	-0.146422	0.0986045	0.0461505	-0.0393688	0.998386	0.521481	0.660748	0.911437	0.921387	0.297056	0.0419471	0.243675	0.595146	0.725977	0	0	0	0	0	0	-1	0	0	0
P02654	APOC1	Apolipoprotein C-I (Apo-CI) (ApoC-I) (Apolipoprotein C1) [Cleaved into: Truncated apolipoprotein C-I]	LKEFGNTLEDK	38	49	56	74	71	63	55	48	38	30	0.205479	0.0724996	0.199853	-0.112938	-0.229127	0.0201591	0.167263	0.137498	0.0351272	-0.221239	0.145998	0.466482	0.0425398	0.294582	0.0671056	0.887186	0.171575	0.322505	0.843712	0.251542	0	0	1	0	0	0	0	0	0	0
P02654	APOC1	Apolipoprotein C-I (Apo-CI) (ApoC-I) (Apolipoprotein C1) [Cleaved into: Truncated apolipoprotein C-I]	LKEFGNTLEDK	38	49	56	74	71	63	55	48	38	30	0.205479	0.0724996	0.199853	-0.112938	-0.229127	0.0201591	0.167263	0.137498	0.0351272	-0.221239	0.145998	0.466482	0.0425398	0.294582	0.0671056	0.887186	0.171575	0.322505	0.843712	0.251542	0	0	1	0	0	0	0	0	0	0
P02654	APOC1	Apolipoprotein C-I (Apo-CI) (ApoC-I) (Apolipoprotein C1) [Cleaved into: Truncated apolipoprotein C-I]	TPDVSSALDK	38	49	56	74	71	63	55	48	38	30	0.253958	0.0151897	0.168807	-0.078383	-0.281635	0.00279329	0.0450467	0.134398	0.0357053	-0.267775	0.111413	0.887027	0.179741	0.450421	0.0349472	0.985654	0.721959	0.356729	0.845914	0.209998	0	0	0	0	-1	0	0	0	0	0
P02654	APOC1	Apolipoprotein C-I (Apo-CI) (ApoC-I) (Apolipoprotein C1) [Cleaved into: Truncated apolipoprotein C-I]	TPDVSSALDK	38	49	56	74	71	63	55	48	38	30	0.253958	0.0151897	0.168807	-0.078383	-0.281635	0.00279329	0.0450467	0.134398	0.0357053	-0.267775	0.111413	0.887027	0.179741	0.450421	0.0349472	0.985654	0.721959	0.356729	0.845914	0.209998	0	0	0	0	-1	0	0	0	0	0
P02654	APOC1	Apolipoprotein C-I (Apo-CI) (ApoC-I) (Apolipoprotein C1) [Cleaved into: Truncated apolipoprotein C-I]	TPDVSSALDKLK	38	49	56	74	71	63	55	48	38	30	0.199441	0.0869802	0.203606	-0.0583746	-0.169265	0.0300662	-0.0243459	0.023908	0.00524628	-0.0866997	0.0771651	0.329944	0.0118669	0.483149	0.0818298	0.789539	0.80478	0.808136	0.96913	0.573163	0	0	1	0	0	0	0	0	0	0
P02654	APOC1	Apolipoprotein C-I (Apo-CI) (ApoC-I) (Apolipoprotein C1) [Cleaved into: Truncated apolipoprotein C-I]	TPDVSSALDKLK	38	49	56	74	71	63	55	48	38	30	0.199441	0.0869802	0.203606	-0.0583746	-0.169265	0.0300662	-0.0243459	0.023908	0.00524628	-0.0866997	0.0771651	0.329944	0.0118669	0.483149	0.0818298	0.789539	0.80478	0.808136	0.96913	0.573163	0	0	1	0	0	0	0	0	0	0
P02655	APOC2 APC2	Apolipoprotein C-II (Apo-CII) (ApoC-II) (Apolipoprotein C2) [Cleaved into: Proapolipoprotein C-II (ProapoC-II)]	ESLSSYWESAK	38	49	56	74	71	63	55	48	38	30	0.0435365	0.0615765	0.0498171	0.0125639	-0.00705732	0.156863	0.0661616	0.0348685	0.0453173	-0.0406809	0.719319	0.598424	0.60221	0.892152	0.949798	0.196358	0.540569	0.785525	0.743814	0.774103	0	0	0	0	0	0	0	0	0	0
P02655	APOC2 APC2	Apolipoprotein C-II (Apo-CII) (ApoC-II) (Apolipoprotein C2) [Cleaved into: Proapolipoprotein C-II (ProapoC-II)]	TYLPAVDEK	38	49	56	74	71	63	55	48	38	30	-0.0923948	0.0372733	0.0883295	-0.0661114	0.0536095	0.0827989	-0.0343082	0.0172461	0.0347311	0.0401401	0.4444	0.698655	0.365686	0.434693	0.555798	0.319136	0.680636	0.857476	0.769114	0.764307	0	0	0	0	0	0	0	0	0	0
P02655	APOC2 APC2	Apolipoprotein C-II (Apo-CII) (ApoC-II) (Apolipoprotein C2) [Cleaved into: Proapolipoprotein C-II (ProapoC-II)]	TYLPAVDEKLR	38	49	56	74	71	63	55	48	38	30	-0.223293	0.131326	0.124715	-0.0684512	0.145332	0.0640966	-0.0932905	0.0464254	0.122328	0.0504602	0.332676	0.463019	0.479022	0.631638	0.384913	0.639768	0.505305	0.749956	0.475645	0.820124	0	0	0	0	0	0	0	0	0	0
P02655	APOC2 APC2	Apolipoprotein C-II (Apo-CII) (ApoC-II) (Apolipoprotein C2) [Cleaved into: Proapolipoprotein C-II (ProapoC-II)]	TYLPAVDEKLRDLYS	38	49	56	74	71	63	55	48	38	30	0.00515035	0.00373793	-0.021772	-0.0667165	0.0156331	0.135978	-0.0493723	0.039734	-0.102753	0.123424	0.91228	0.938994	0.624797	0.163301	0.737105	0.0250657	0.282835	0.453173	0.304742	0.0286287	0	0	0	0	0	1	0	0	0	1
P02655	APOC2 APC2	Apolipoprotein C-II (Apo-CII) (ApoC-II) (Apolipoprotein C2) [Cleaved into: Proapolipoprotein C-II (ProapoC-II)]	TYLPAVDEKLRDLYSK	38	49	56	74	71	63	55	48	38	30	0.083659	-0.0512233	-0.103739	-0.14488	0.0200604	-0.00126667	-0.0125323	0.0722984	-0.0220458	-0.0883073	0.405519	0.673093	0.341138	0.168731	0.836045	0.990862	0.929028	0.611359	0.89349	0.559944	0	0	0	0	0	0	0	0	0	0
P02656	APOC3	Apolipoprotein C-III (Apo-CIII) (ApoC-III) (Apolipoprotein C3)	DALSSVQESQVAQQAR	37	49	56	74	71	63	55	48	38	30	-0.0372698	0.0116028	0.0522532	-0.0213506	0.0338036	0.140888	0.0306203	0.116792	0.165028	-0.0777092	0.724601	0.895895	0.543856	0.758264	0.775312	0.156155	0.708656	0.231737	0.145254	0.554543	0	0	0	0	0	0	0	0	0	0
P02656	APOC3	Apolipoprotein C-III (Apo-CIII) (ApoC-III) (Apolipoprotein C3)	DYWSTVKDK	37	49	56	74	71	63	54	48	38	30	0.645027	0.658231	-0.00398137	-0.301078	-0.0777379	0.121717	-0.0934868	-0.172536	0.238	0.248945	0.0316605	0.0102104	0.987321	0.194932	0.759843	0.670143	0.729689	0.572591	0.406201	0.508445	1	1	0	0	0	0	0	0	0	0
P02656	APOC3	Apolipoprotein C-III (Apo-CIII) (ApoC-III) (Apolipoprotein C3)	GWVTDGFSSLK	38	49	56	74	71	63	55	48	38	30	-0.0457577	-0.0246196	0.0458426	0.0292361	0.0591596	0.171003	0.036998	0.163052	0.208689	-0.0647432	0.597806	0.765274	0.553012	0.663923	0.541247	0.0515894	0.636048	0.104844	0.0541611	0.589481	0	0	0	0	0	0	0	0	0	0
P02679	FGG PRO2061	Fibrinogen gamma chain	ANQQFLVYCEIDGSGNGWTVFQK	38	49	56	74	71	63	55	48	38	30	0.0595965	-0.00734458	-0.108966	-0.19713	-0.0619399	0.0349629	0.0125911	-0.110212	0.0546829	0.0811374	0.523301	0.962277	0.248639	0.0160479	0.404311	0.691066	0.885936	0.457055	0.644757	0.410057	0	0	0	-1	0	0	0	0	0	0
P02679	FGG PRO2061	Fibrinogen gamma chain	LDGSVDFKK	38	49	56	74	71	63	55	48	38	30	0.0607488	0.071354	-0.128538	-0.111032	-0.0597784	-0.0494113	-0.0261448	0.0947271	-0.00328959	0.0406144	0.447544	0.629141	0.113637	0.123205	0.541534	0.540547	0.746115	0.238965	0.976856	0.705416	0	0	0	0	0	0	0	0	0	0
P02679	FGG PRO2061	Fibrinogen gamma chain	LTIGEGQQHHLGGAK	37	49	56	74	70	63	55	48	38	30	0.0480398	-0.0663143	-0.150964	-0.20237	-0.0842789	-0.0319486	-0.0479187	-0.00519506	-0.0124069	0.0738937	0.562995	0.6885	0.0748337	0.00833802	0.26946	0.678498	0.547413	0.955207	0.893557	0.509073	0	0	0	-1	0	0	0	0	0	0
P02679	FGG PRO2061	Fibrinogen gamma chain	QSGLYFIKPLK	38	49	56	74	71	63	55	48	38	30	0.030596	-0.06182	-0.117509	-0.167983	-0.0756428	0.0191878	-0.0603216	-0.0257184	0.0283306	0.0631256	0.720842	0.702461	0.113836	0.0300775	0.276833	0.805135	0.44818	0.763917	0.793507	0.587713	0	0	0	-1	0	0	0	0	0	0
P02679	FGG PRO2061	Fibrinogen gamma chain	VGPEADKYR	38	49	56	74	71	63	55	48	38	30	0.0521888	0.0275852	-0.0442343	-0.136459	-0.0986266	-0.125956	-0.0026718	0.0768574	0.0610102	0.0577715	0.56568	0.871114	0.632296	0.0729722	0.362201	0.16427	0.979804	0.385463	0.640436	0.628146	0	0	0	0	0	0	0	0	0	0
P02747	C1QC C1QG	Complement C1q subcomponent subunit C	QKFQSVFTVTR	38	49	56	74	71	63	54	48	38	30	0.123405	0.182431	0.146445	-0.10227	-0.046167	0.0181379	-0.109379	0.00577565	-0.0141066	0.128206	0.16924	0.0786546	0.193361	0.357356	0.57323	0.874515	0.335199	0.960008	0.920916	0.354415	0	0	0	0	0	0	0	0	0	0
P02747	C1QC C1QG	Complement C1q subcomponent subunit C	VPGLYYFVYHASHTANLCVLLYR	38	49	56	74	71	63	55	48	38	30	0.231118	0.135476	-0.0189497	0.00801111	-0.151024	0.0568757	-0.00581927	0.0508669	-0.013497	-0.0251997	0.014159	0.220594	0.886734	0.944656	0.162048	0.61986	0.948976	0.680731	0.879675	0.779778	1	0	0	0	0	0	0	0	0	0
P02747	C1QC C1QG	Complement C1q subcomponent subunit C	VVTFCGHT	38	49	56	74	71	63	55	48	38	30	0.0240911	-0.138194	0.0427901	0.0224083	0.0266679	-0.0628853	0.137289	0.0259442	-0.12676	-0.0476914	0.874465	0.171105	0.662055	0.800751	0.800436	0.625058	0.26621	0.829649	0.349382	0.725018	0	0	0	0	0	0	0	0	0	0
P02747	C1QC C1QG	Complement C1q subcomponent subunit C	VVTFCGHTSK	38	49	56	74	71	63	55	48	38	30	0.209745	0.111734	0.0630768	0.0633008	0.00496132	0.00206453	-0.0614261	-0.180602	0.108431	-0.0370438	0.00920325	0.190113	0.404051	0.451134	0.953758	0.98393	0.480053	0.104087	0.187698	0.727534	1	0	0	0	0	0	0	0	0	0
P02748	C9	Complement component C9 [Cleaved into: Complement component C9a; Complement component C9b]	ALPTTYEK	38	49	56	74	71	63	55	48	38	30	0.178074	0.254216	-0.163519	-0.331213	-0.150912	-0.0216459	-0.0892033	0.0119559	-0.0225247	0.0577669	0.224973	0.109236	0.101081	0.00118691	0.123821	0.854975	0.428965	0.907398	0.873577	0.701824	0	0	0	-1	0	0	0	0	0	0
P02748	C9	Complement component C9 [Cleaved into: Complement component C9a; Complement component C9b]	ALPTTYEK	38	49	56	74	71	63	55	48	38	30	0.178074	0.254216	-0.163519	-0.331213	-0.150912	-0.0216459	-0.0892033	0.0119559	-0.0225247	0.0577669	0.224973	0.109236	0.101081	0.00118691	0.123821	0.854975	0.428965	0.907398	0.873577	0.701824	0	0	0	-1	0	0	0	0	0	0
P02748	C9	Complement component C9 [Cleaved into: Complement component C9a; Complement component C9b]	ALPTTYEK	38	49	56	74	71	63	55	48	38	30	0.178074	0.254216	-0.163519	-0.331213	-0.150912	-0.0216459	-0.0892033	0.0119559	-0.0225247	0.0577669	0.224973	0.109236	0.101081	0.00118691	0.123821	0.854975	0.428965	0.907398	0.873577	0.701824	0	0	0	-1	0	0	0	0	0	0
P02748	C9	Complement component C9 [Cleaved into: Complement component C9a; Complement component C9b]	ALPTTYEK	38	49	56	74	71	63	55	48	38	30	0.178074	0.254216	-0.163519	-0.331213	-0.150912	-0.0216459	-0.0892033	0.0119559	-0.0225247	0.0577669	0.224973	0.109236	0.101081	0.00118691	0.123821	0.854975	0.428965	0.907398	0.873577	0.701824	0	0	0	-1	0	0	0	0	0	0
P02748	C9	Complement component C9 [Cleaved into: Complement component C9a; Complement component C9b]	CLCACPFK	38	49	56	74	71	63	55	48	38	30	0.108817	0.240784	-0.058873	-0.245597	-0.164053	0.115349	-0.146075	-0.00946422	-0.016429	0.0253737	0.447876	0.077171	0.493405	0.00740547	0.0492914	0.319511	0.170872	0.939239	0.903493	0.859455	0	0	0	-1	-1	0	0	0	0	0
P02748	C9	Complement component C9 [Cleaved into: Complement component C9a; Complement component C9b]	CLCACPFK	38	49	56	74	71	63	55	48	38	30	0.108817	0.240784	-0.058873	-0.245597	-0.164053	0.115349	-0.146075	-0.00946422	-0.016429	0.0253737	0.447876	0.077171	0.493405	0.00740547	0.0492914	0.319511	0.170872	0.939239	0.903493	0.859455	0	0	0	-1	-1	0	0	0	0	0
P02748	C9	Complement component C9 [Cleaved into: Complement component C9a; Complement component C9b]	CLCACPFK	38	49	56	74	71	63	55	48	38	30	0.108817	0.240784	-0.058873	-0.245597	-0.164053	0.115349	-0.146075	-0.00946422	-0.016429	0.0253737	0.447876	0.077171	0.493405	0.00740547	0.0492914	0.319511	0.170872	0.939239	0.903493	0.859455	0	0	0	-1	-1	0	0	0	0	0
P02748	C9	Complement component C9 [Cleaved into: Complement component C9a; Complement component C9b]	CLCACPFK	38	49	56	74	71	63	55	48	38	30	0.108817	0.240784	-0.058873	-0.245597	-0.164053	0.115349	-0.146075	-0.00946422	-0.016429	0.0253737	0.447876	0.077171	0.493405	0.00740547	0.0492914	0.319511	0.170872	0.939239	0.903493	0.859455	0	0	0	-1	-1	0	0	0	0	0
P02748	C9	Complement component C9 [Cleaved into: Complement component C9a; Complement component C9b]	DVVLTTTFVDDIK	38	49	56	74	71	63	55	48	38	30	0.182983	0.22111	-0.161797	-0.336718	-0.191021	0.0821311	-0.133113	-0.00043315	-0.0129042	0.1736	0.19019	0.11625	0.130953	0.000573936	0.0445309	0.479398	0.258439	0.997149	0.9281	0.185228	0	0	0	-1	-1	0	0	0	0	0
P02748	C9	Complement component C9 [Cleaved into: Complement component C9a; Complement component C9b]	DVVLTTTFVDDIK	38	49	56	74	71	63	55	48	38	30	0.182983	0.22111	-0.161797	-0.336718	-0.191021	0.0821311	-0.133113	-0.00043315	-0.0129042	0.1736	0.19019	0.11625	0.130953	0.000573936	0.0445309	0.479398	0.258439	0.997149	0.9281	0.185228	0	0	0	-1	-1	0	0	0	0	0
P02748	C9	Complement component C9 [Cleaved into: Complement component C9a; Complement component C9b]	DVVLTTTFVDDIK	38	49	56	74	71	63	55	48	38	30	0.182983	0.22111	-0.161797	-0.336718	-0.191021	0.0821311	-0.133113	-0.00043315	-0.0129042	0.1736	0.19019	0.11625	0.130953	0.000573936	0.0445309	0.479398	0.258439	0.997149	0.9281	0.185228	0	0	0	-1	-1	0	0	0	0	0
P02748	C9	Complement component C9 [Cleaved into: Complement component C9a; Complement component C9b]	DVVLTTTFVDDIK	38	49	56	74	71	63	55	48	38	30	0.182983	0.22111	-0.161797	-0.336718	-0.191021	0.0821311	-0.133113	-0.00043315	-0.0129042	0.1736	0.19019	0.11625	0.130953	0.000573936	0.0445309	0.479398	0.258439	0.997149	0.9281	0.185228	0	0	0	-1	-1	0	0	0	0	0
P02748	C9	Complement component C9 [Cleaved into: Complement component C9a; Complement component C9b]	TSNFNAAISLK	38	49	56	74	71	63	55	48	38	30	0.155175	0.2756	-0.152544	-0.33744	-0.153478	0.103648	-0.175354	-0.0292204	-0.0825196	0.115643	0.309172	0.0672554	0.11453	0.000701033	0.096855	0.357639	0.116799	0.786896	0.549976	0.459853	0	0	0	-1	0	0	0	0	0	0
P02748	C9	Complement component C9 [Cleaved into: Complement component C9a; Complement component C9b]	TSNFNAAISLK	38	49	56	74	71	63	55	48	38	30	0.155175	0.2756	-0.152544	-0.33744	-0.153478	0.103648	-0.175354	-0.0292204	-0.0825196	0.115643	0.309172	0.0672554	0.11453	0.000701033	0.096855	0.357639	0.116799	0.786896	0.549976	0.459853	0	0	0	-1	0	0	0	0	0	0
P02748	C9	Complement component C9 [Cleaved into: Complement component C9a; Complement component C9b]	TSNFNAAISLK	38	49	56	74	71	63	55	48	38	30	0.155175	0.2756	-0.152544	-0.33744	-0.153478	0.103648	-0.175354	-0.0292204	-0.0825196	0.115643	0.309172	0.0672554	0.11453	0.000701033	0.096855	0.357639	0.116799	0.786896	0.549976	0.459853	0	0	0	-1	0	0	0	0	0	0
P02748	C9	Complement component C9 [Cleaved into: Complement component C9a; Complement component C9b]	TSNFNAAISLK	38	49	56	74	71	63	55	48	38	30	0.155175	0.2756	-0.152544	-0.33744	-0.153478	0.103648	-0.175354	-0.0292204	-0.0825196	0.115643	0.309172	0.0672554	0.11453	0.000701033	0.096855	0.357639	0.116799	0.786896	0.549976	0.459853	0	0	0	-1	0	0	0	0	0	0
P02749	APOH B2G1	Beta-2-glycoprotein 1 (APC inhibitor) (Activated protein C-binding protein) (Anticardiolipin cofactor) (Apolipoprotein H) (Apo-H) (Beta-2-glycoprotein I) (B2GPI) (Beta(2)GPI)	ASCKVPVKK	31	45	49	64	60	53	48	44	36	26	0.26237	0.184212	-0.902553	0.525805	-0.362332	0.00297338	-0.160935	0.123571	-0.296531	-0.138249	0.484785	0.556828	0.0844568	0.083184	0.216109	0.993003	0.634754	0.797766	0.528587	0.77838	0	0	0	0	0	0	0	0	0	0
P02749	APOH B2G1	Beta-2-glycoprotein 1 (APC inhibitor) (Activated protein C-binding protein) (Anticardiolipin cofactor) (Apolipoprotein H) (Apo-H) (Beta-2-glycoprotein I) (B2GPI) (Beta(2)GPI)	ASCKVPVKK	31	45	49	64	60	53	48	44	36	26	0.26237	0.184212	-0.902553	0.525805	-0.362332	0.00297338	-0.160935	0.123571	-0.296531	-0.138249	0.484785	0.556828	0.0844568	0.083184	0.216109	0.993003	0.634754	0.797766	0.528587	0.77838	0	0	0	0	0	0	0	0	0	0
P02749	APOH B2G1	Beta-2-glycoprotein 1 (APC inhibitor) (Activated protein C-binding protein) (Anticardiolipin cofactor) (Apolipoprotein H) (Apo-H) (Beta-2-glycoprotein I) (B2GPI) (Beta(2)GPI)	GRTCPKPDDLPFSTVVPLK	38	49	56	73	71	63	55	48	38	30	-0.18034	-0.0443706	0.0659505	0.0940335	0.111353	-0.224786	-0.0925082	-0.085256	0.151869	-0.285885	0.121826	0.759102	0.523935	0.410006	0.226443	0.0299805	0.431961	0.516104	0.173477	0.13106	0	0	0	0	0	-1	0	0	0	0
P02749	APOH B2G1	Beta-2-glycoprotein 1 (APC inhibitor) (Activated protein C-binding protein) (Anticardiolipin cofactor) (Apolipoprotein H) (Apo-H) (Beta-2-glycoprotein I) (B2GPI) (Beta(2)GPI)	GRTCPKPDDLPFSTVVPLK	38	49	56	73	71	63	55	48	38	30	-0.18034	-0.0443706	0.0659505	0.0940335	0.111353	-0.224786	-0.0925082	-0.085256	0.151869	-0.285885	0.121826	0.759102	0.523935	0.410006	0.226443	0.0299805	0.431961	0.516104	0.173477	0.13106	0	0	0	0	0	-1	0	0	0	0
P02749	APOH B2G1	Beta-2-glycoprotein 1 (APC inhibitor) (Activated protein C-binding protein) (Anticardiolipin cofactor) (Apolipoprotein H) (Apo-H) (Beta-2-glycoprotein I) (B2GPI) (Beta(2)GPI)	TDASDVKPC	38	49	56	74	71	63	55	48	38	30	0.169789	0.0266688	0.0221966	-0.0956629	-0.0180688	0.0675714	-0.0344675	0.0643659	0.0458842	-0.0301393	0.108907	0.83791	0.825134	0.237979	0.86333	0.499549	0.764245	0.598819	0.758368	0.83865	0	0	0	0	0	0	0	0	0	0
P02749	APOH B2G1	Beta-2-glycoprotein 1 (APC inhibitor) (Activated protein C-binding protein) (Anticardiolipin cofactor) (Apolipoprotein H) (Apo-H) (Beta-2-glycoprotein I) (B2GPI) (Beta(2)GPI)	TDASDVKPC	38	49	56	74	71	63	55	48	38	30	0.169789	0.0266688	0.0221966	-0.0956629	-0.0180688	0.0675714	-0.0344675	0.0643659	0.0458842	-0.0301393	0.108907	0.83791	0.825134	0.237979	0.86333	0.499549	0.764245	0.598819	0.758368	0.83865	0	0	0	0	0	0	0	0	0	0
P02749	APOH B2G1	Beta-2-glycoprotein 1 (APC inhibitor) (Activated protein C-binding protein) (Anticardiolipin cofactor) (Apolipoprotein H) (Apo-H) (Beta-2-glycoprotein I) (B2GPI) (Beta(2)GPI)	TFYEPGEEITYSCK	38	49	56	74	71	63	55	48	38	30	-0.0410443	-0.0414295	0.0107256	0.00797486	0.00655713	-0.0583662	-0.123159	-0.0657249	0.0646624	-0.0761793	0.635941	0.63186	0.886054	0.902458	0.941972	0.440969	0.0781229	0.621438	0.477144	0.53282	0	0	0	0	0	0	0	0	0	0
P02749	APOH B2G1	Beta-2-glycoprotein 1 (APC inhibitor) (Activated protein C-binding protein) (Anticardiolipin cofactor) (Apolipoprotein H) (Apo-H) (Beta-2-glycoprotein I) (B2GPI) (Beta(2)GPI)	TFYEPGEEITYSCK	38	49	56	74	71	63	55	48	38	30	-0.0410443	-0.0414295	0.0107256	0.00797486	0.00655713	-0.0583662	-0.123159	-0.0657249	0.0646624	-0.0761793	0.635941	0.63186	0.886054	0.902458	0.941972	0.440969	0.0781229	0.621438	0.477144	0.53282	0	0	0	0	0	0	0	0	0	0
P02750	LRG1 LRG	Leucine-rich alpha-2-glycoprotein (LRG)	ALGHLDLSGNRLR	38	49	56	74	71	63	55	48	38	30	-0.228596	0.0712302	-0.127874	0.1564	-0.247005	-0.012583	-0.0949494	-0.0920969	-0.471676	0.0533919	0.405641	0.800121	0.565951	0.436824	0.189603	0.945169	0.673549	0.672063	0.0309041	0.843431	0	0	0	0	0	0	0	0	-1	0
P02750	LRG1 LRG	Leucine-rich alpha-2-glycoprotein (LRG)	ALGHLDLSGNRLR	38	49	56	74	71	63	55	48	38	30	-0.228596	0.0712302	-0.127874	0.1564	-0.247005	-0.012583	-0.0949494	-0.0920969	-0.471676	0.0533919	0.405641	0.800121	0.565951	0.436824	0.189603	0.945169	0.673549	0.672063	0.0309041	0.843431	0	0	0	0	0	0	0	0	-1	0
P02750	LRG1 LRG	Leucine-rich alpha-2-glycoprotein (LRG)	ALGHLDLSGNRLR	38	49	56	74	71	63	55	48	38	30	-0.228596	0.0712302	-0.127874	0.1564	-0.247005	-0.012583	-0.0949494	-0.0920969	-0.471676	0.0533919	0.405641	0.800121	0.565951	0.436824	0.189603	0.945169	0.673549	0.672063	0.0309041	0.843431	0	0	0	0	0	0	0	0	-1	0
P02750	LRG1 LRG	Leucine-rich alpha-2-glycoprotein (LRG)	CAGPEAVK	38	49	56	74	71	63	55	48	38	30	-0.109211	0.30165	-0.0125306	0.102369	-0.0158306	0.073695	-0.0247082	0.278638	0.155381	0.297494	0.498682	0.0898587	0.928692	0.502363	0.926592	0.645407	0.879158	0.24776	0.496298	0.132685	0	0	0	0	0	0	0	0	0	0
P02750	LRG1 LRG	Leucine-rich alpha-2-glycoprotein (LRG)	CAGPEAVK	38	49	56	74	71	63	55	48	38	30	-0.109211	0.30165	-0.0125306	0.102369	-0.0158306	0.073695	-0.0247082	0.278638	0.155381	0.297494	0.498682	0.0898587	0.928692	0.502363	0.926592	0.645407	0.879158	0.24776	0.496298	0.132685	0	0	0	0	0	0	0	0	0	0
P02750	LRG1 LRG	Leucine-rich alpha-2-glycoprotein (LRG)	CAGPEAVK	38	49	56	74	71	63	55	48	38	30	-0.109211	0.30165	-0.0125306	0.102369	-0.0158306	0.073695	-0.0247082	0.278638	0.155381	0.297494	0.498682	0.0898587	0.928692	0.502363	0.926592	0.645407	0.879158	0.24776	0.496298	0.132685	0	0	0	0	0	0	0	0	0	0
P02750	LRG1 LRG	Leucine-rich alpha-2-glycoprotein (LRG)	DLLLPQPDLR	38	49	56	74	71	63	55	48	38	30	0.137745	0.308133	0.0201389	-0.116839	-0.119782	0.130009	-0.0919149	0.0715921	0.0562718	0.110056	0.230208	0.00727394	0.844452	0.191365	0.219109	0.212458	0.313924	0.508728	0.695003	0.40839	0	1	0	0	0	0	0	0	0	0
P02750	LRG1 LRG	Leucine-rich alpha-2-glycoprotein (LRG)	DLLLPQPDLR	38	49	56	74	71	63	55	48	38	30	0.137745	0.308133	0.0201389	-0.116839	-0.119782	0.130009	-0.0919149	0.0715921	0.0562718	0.110056	0.230208	0.00727394	0.844452	0.191365	0.219109	0.212458	0.313924	0.508728	0.695003	0.40839	0	1	0	0	0	0	0	0	0	0
P02750	LRG1 LRG	Leucine-rich alpha-2-glycoprotein (LRG)	DLLLPQPDLR	38	49	56	74	71	63	55	48	38	30	0.137745	0.308133	0.0201389	-0.116839	-0.119782	0.130009	-0.0919149	0.0715921	0.0562718	0.110056	0.230208	0.00727394	0.844452	0.191365	0.219109	0.212458	0.313924	0.508728	0.695003	0.40839	0	1	0	0	0	0	0	0	0	0
P02750	LRG1 LRG	Leucine-rich alpha-2-glycoprotein (LRG)	VTLSPKDCQVFR	38	49	56	74	71	63	55	48	38	30	0.149464	0.0632346	-0.158421	-0.112239	-0.262794	0.0390388	-0.140845	-0.203711	-0.281702	-0.467183	0.545631	0.743614	0.449127	0.422078	0.123733	0.851719	0.5094	0.378722	0.0777056	0.0318608	0	0	0	0	0	0	0	0	0	-1
P02750	LRG1 LRG	Leucine-rich alpha-2-glycoprotein (LRG)	VTLSPKDCQVFR	38	49	56	74	71	63	55	48	38	30	0.149464	0.0632346	-0.158421	-0.112239	-0.262794	0.0390388	-0.140845	-0.203711	-0.281702	-0.467183	0.545631	0.743614	0.449127	0.422078	0.123733	0.851719	0.5094	0.378722	0.0777056	0.0318608	0	0	0	0	0	0	0	0	0	-1
P02750	LRG1 LRG	Leucine-rich alpha-2-glycoprotein (LRG)	VTLSPKDCQVFR	38	49	56	74	71	63	55	48	38	30	0.149464	0.0632346	-0.158421	-0.112239	-0.262794	0.0390388	-0.140845	-0.203711	-0.281702	-0.467183	0.545631	0.743614	0.449127	0.422078	0.123733	0.851719	0.5094	0.378722	0.0777056	0.0318608	0	0	0	0	0	0	0	0	0	-1
P02750	LRG1 LRG	Leucine-rich alpha-2-glycoprotein (LRG)	YLFLNGNK	38	49	56	74	71	63	55	48	38	30	0.159254	0.284711	0.00308997	-0.14524	0.00536606	0.135632	-0.111416	0.0455386	0.063247	0.0911991	0.161867	0.0164499	0.975568	0.0863412	0.95472	0.18878	0.226568	0.656818	0.651825	0.508982	0	1	0	0	0	0	0	0	0	0
P02750	LRG1 LRG	Leucine-rich alpha-2-glycoprotein (LRG)	YLFLNGNK	38	49	56	74	71	63	55	48	38	30	0.159254	0.284711	0.00308997	-0.14524	0.00536606	0.135632	-0.111416	0.0455386	0.063247	0.0911991	0.161867	0.0164499	0.975568	0.0863412	0.95472	0.18878	0.226568	0.656818	0.651825	0.508982	0	1	0	0	0	0	0	0	0	0
P02750	LRG1 LRG	Leucine-rich alpha-2-glycoprotein (LRG)	YLFLNGNK	38	49	56	74	71	63	55	48	38	30	0.159254	0.284711	0.00308997	-0.14524	0.00536606	0.135632	-0.111416	0.0455386	0.063247	0.0911991	0.161867	0.0164499	0.975568	0.0863412	0.95472	0.18878	0.226568	0.656818	0.651825	0.508982	0	1	0	0	0	0	0	0	0	0
P02751	FN1 FN	Fibronectin (FN) (Cold-insoluble globulin) (CIG) [Cleaved into: Anastellin; Ugl-Y1; Ugl-Y2; Ugl-Y3]	GLAFTDVDVDSIK	38	49	56	74	71	63	55	47	38	30	0.0760333	-0.074281	0.0235012	-0.0358136	-0.0115638	-0.0272748	0.109156	-0.0439385	-0.098277	0.020827	0.562836	0.478498	0.849777	0.71873	0.913312	0.799308	0.383583	0.760437	0.453506	0.902019	0	0	0	0	0	0	0	0	0	0
P02751	FN1 FN	Fibronectin (FN) (Cold-insoluble globulin) (CIG) [Cleaved into: Anastellin; Ugl-Y1; Ugl-Y2; Ugl-Y3]	GLAFTDVDVDSIK	38	49	56	74	71	63	55	47	38	30	0.0760333	-0.074281	0.0235012	-0.0358136	-0.0115638	-0.0272748	0.109156	-0.0439385	-0.098277	0.020827	0.562836	0.478498	0.849777	0.71873	0.913312	0.799308	0.383583	0.760437	0.453506	0.902019	0	0	0	0	0	0	0	0	0	0
P02751	FN1 FN	Fibronectin (FN) (Cold-insoluble globulin) (CIG) [Cleaved into: Anastellin; Ugl-Y1; Ugl-Y2; Ugl-Y3]	GLAFTDVDVDSIK	38	49	56	74	71	63	55	47	38	30	0.0760333	-0.074281	0.0235012	-0.0358136	-0.0115638	-0.0272748	0.109156	-0.0439385	-0.098277	0.020827	0.562836	0.478498	0.849777	0.71873	0.913312	0.799308	0.383583	0.760437	0.453506	0.902019	0	0	0	0	0	0	0	0	0	0
P02751	FN1 FN	Fibronectin (FN) (Cold-insoluble globulin) (CIG) [Cleaved into: Anastellin; Ugl-Y1; Ugl-Y2; Ugl-Y3]	GLAFTDVDVDSIK	38	49	56	74	71	63	55	47	38	30	0.0760333	-0.074281	0.0235012	-0.0358136	-0.0115638	-0.0272748	0.109156	-0.0439385	-0.098277	0.020827	0.562836	0.478498	0.849777	0.71873	0.913312	0.799308	0.383583	0.760437	0.453506	0.902019	0	0	0	0	0	0	0	0	0	0
P02751	FN1 FN	Fibronectin (FN) (Cold-insoluble globulin) (CIG) [Cleaved into: Anastellin; Ugl-Y1; Ugl-Y2; Ugl-Y3]	SDTVPSPR	38	49	56	74	71	63	55	48	38	30	0.0142932	0.0672963	0.0210831	0.0135166	-0.0852652	-0.182739	0.095625	0.089326	0.431412	0.391299	0.919896	0.570863	0.884344	0.902008	0.584312	0.136868	0.477527	0.540279	0.00266705	0.0559954	0	0	0	0	0	0	0	0	1	0
P02751	FN1 FN	Fibronectin (FN) (Cold-insoluble globulin) (CIG) [Cleaved into: Anastellin; Ugl-Y1; Ugl-Y2; Ugl-Y3]	SDTVPSPR	38	49	56	74	71	63	55	48	38	30	0.0142932	0.0672963	0.0210831	0.0135166	-0.0852652	-0.182739	0.095625	0.089326	0.431412	0.391299	0.919896	0.570863	0.884344	0.902008	0.584312	0.136868	0.477527	0.540279	0.00266705	0.0559954	0	0	0	0	0	0	0	0	1	0
P02751	FN1 FN	Fibronectin (FN) (Cold-insoluble globulin) (CIG) [Cleaved into: Anastellin; Ugl-Y1; Ugl-Y2; Ugl-Y3]	SDTVPSPR	38	49	56	74	71	63	55	48	38	30	0.0142932	0.0672963	0.0210831	0.0135166	-0.0852652	-0.182739	0.095625	0.089326	0.431412	0.391299	0.919896	0.570863	0.884344	0.902008	0.584312	0.136868	0.477527	0.540279	0.00266705	0.0559954	0	0	0	0	0	0	0	0	1	0
P02751	FN1 FN	Fibronectin (FN) (Cold-insoluble globulin) (CIG) [Cleaved into: Anastellin; Ugl-Y1; Ugl-Y2; Ugl-Y3]	SDTVPSPR	38	49	56	74	71	63	55	48	38	30	0.0142932	0.0672963	0.0210831	0.0135166	-0.0852652	-0.182739	0.095625	0.089326	0.431412	0.391299	0.919896	0.570863	0.884344	0.902008	0.584312	0.136868	0.477527	0.540279	0.00266705	0.0559954	0	0	0	0	0	0	0	0	1	0
P02751	FN1 FN	Fibronectin (FN) (Cold-insoluble globulin) (CIG) [Cleaved into: Anastellin; Ugl-Y1; Ugl-Y2; Ugl-Y3]	STTPDITGYR	38	49	56	74	71	63	55	48	38	30	-0.0441198	-0.154802	0.0543259	-0.0566899	0.0504471	-0.0673005	0.128979	-0.0547622	0.139733	0.273426	0.667255	0.158296	0.655543	0.563628	0.697486	0.521217	0.278316	0.643118	0.297346	0.187262	0	0	0	0	0	0	0	0	0	0
P02751	FN1 FN	Fibronectin (FN) (Cold-insoluble globulin) (CIG) [Cleaved into: Anastellin; Ugl-Y1; Ugl-Y2; Ugl-Y3]	STTPDITGYR	38	49	56	74	71	63	55	48	38	30	-0.0441198	-0.154802	0.0543259	-0.0566899	0.0504471	-0.0673005	0.128979	-0.0547622	0.139733	0.273426	0.667255	0.158296	0.655543	0.563628	0.697486	0.521217	0.278316	0.643118	0.297346	0.187262	0	0	0	0	0	0	0	0	0	0
P02751	FN1 FN	Fibronectin (FN) (Cold-insoluble globulin) (CIG) [Cleaved into: Anastellin; Ugl-Y1; Ugl-Y2; Ugl-Y3]	STTPDITGYR	38	49	56	74	71	63	55	48	38	30	-0.0441198	-0.154802	0.0543259	-0.0566899	0.0504471	-0.0673005	0.128979	-0.0547622	0.139733	0.273426	0.667255	0.158296	0.655543	0.563628	0.697486	0.521217	0.278316	0.643118	0.297346	0.187262	0	0	0	0	0	0	0	0	0	0
P02751	FN1 FN	Fibronectin (FN) (Cold-insoluble globulin) (CIG) [Cleaved into: Anastellin; Ugl-Y1; Ugl-Y2; Ugl-Y3]	STTPDITGYR	38	49	56	74	71	63	55	48	38	30	-0.0441198	-0.154802	0.0543259	-0.0566899	0.0504471	-0.0673005	0.128979	-0.0547622	0.139733	0.273426	0.667255	0.158296	0.655543	0.563628	0.697486	0.521217	0.278316	0.643118	0.297346	0.187262	0	0	0	0	0	0	0	0	0	0
P02751	FN1 FN	Fibronectin (FN) (Cold-insoluble globulin) (CIG) [Cleaved into: Anastellin; Ugl-Y1; Ugl-Y2; Ugl-Y3]	YQCYCYGR	38	49	56	74	71	63	55	48	38	30	0.0133211	-0.0768748	0.0707256	-0.0406071	0.0592141	-0.0571062	0.0961757	-0.0960307	0.138162	0.272699	0.916748	0.514899	0.565238	0.708084	0.656632	0.619714	0.432748	0.641622	0.300891	0.198336	0	0	0	0	0	0	0	0	0	0
P02751	FN1 FN	Fibronectin (FN) (Cold-insoluble globulin) (CIG) [Cleaved into: Anastellin; Ugl-Y1; Ugl-Y2; Ugl-Y3]	YQCYCYGR	38	49	56	74	71	63	55	48	38	30	0.0133211	-0.0768748	0.0707256	-0.0406071	0.0592141	-0.0571062	0.0961757	-0.0960307	0.138162	0.272699	0.916748	0.514899	0.565238	0.708084	0.656632	0.619714	0.432748	0.641622	0.300891	0.198336	0	0	0	0	0	0	0	0	0	0
P02751	FN1 FN	Fibronectin (FN) (Cold-insoluble globulin) (CIG) [Cleaved into: Anastellin; Ugl-Y1; Ugl-Y2; Ugl-Y3]	YQCYCYGR	38	49	56	74	71	63	55	48	38	30	0.0133211	-0.0768748	0.0707256	-0.0406071	0.0592141	-0.0571062	0.0961757	-0.0960307	0.138162	0.272699	0.916748	0.514899	0.565238	0.708084	0.656632	0.619714	0.432748	0.641622	0.300891	0.198336	0	0	0	0	0	0	0	0	0	0
P02751	FN1 FN	Fibronectin (FN) (Cold-insoluble globulin) (CIG) [Cleaved into: Anastellin; Ugl-Y1; Ugl-Y2; Ugl-Y3]	YQCYCYGR	38	49	56	74	71	63	55	48	38	30	0.0133211	-0.0768748	0.0707256	-0.0406071	0.0592141	-0.0571062	0.0961757	-0.0960307	0.138162	0.272699	0.916748	0.514899	0.565238	0.708084	0.656632	0.619714	0.432748	0.641622	0.300891	0.198336	0	0	0	0	0	0	0	0	0	0
P02760	AMBP HCP ITIL	Protein AMBP [Cleaved into: Alpha-1-microglobulin (Protein HC) (Alpha-1 microglycoprotein) (Complex-forming glycoprotein heterogeneous in charge); Inter-alpha-trypsin inhibitor light chain (ITI-LC) (Bikunin) (EDC1) (HI-30) (Uronic-acid-rich protein); Tryp	FYSEKECR	32	46	52	70	61	53	48	40	34	29	0.0355503	0.139821	-0.149172	-0.0718999	0.0757294	0.0712672	-0.0853556	0.0112007	0.37506	0.270517	0.933569	0.743959	0.680282	0.83173	0.843557	0.87283	0.845989	0.97722	0.366498	0.54241	0	0	0	0	0	0	0	0	0	0
P02760	AMBP HCP ITIL	Protein AMBP [Cleaved into: Alpha-1-microglobulin (Protein HC) (Alpha-1 microglycoprotein) (Complex-forming glycoprotein heterogeneous in charge); Inter-alpha-trypsin inhibitor light chain (ITI-LC) (Bikunin) (EDC1) (HI-30) (Uronic-acid-rich protein); Tryp	GECVPGEQEPEPILIPRV	24	34	33	43	44	38	36	24	21	18	0.408245	-0.154071	0.078077	0.0961319	-0.678805	-0.0930841	-0.38945	0.712074	0.480764	-0.335846	0.281543	0.701725	0.858223	0.79936	0.125845	0.822152	0.352253	0.129385	0.523944	0.596144	0	0	0	0	0	0	0	0	0	0
P02760	AMBP HCP ITIL	Protein AMBP [Cleaved into: Alpha-1-microglobulin (Protein HC) (Alpha-1 microglycoprotein) (Complex-forming glycoprotein heterogeneous in charge); Inter-alpha-trypsin inhibitor light chain (ITI-LC) (Bikunin) (EDC1) (HI-30) (Uronic-acid-rich protein); Tryp	GVCEETSGAYEK	37	48	55	71	69	62	54	46	37	29	0.0189766	0.258941	-0.0546999	0.0345688	-0.134076	-0.0277479	-0.0655957	-0.138122	0.0828563	-0.0100371	0.890376	0.0371037	0.611428	0.636354	0.269568	0.79722	0.459565	0.421608	0.572596	0.942771	0	1	0	0	0	0	0	0	0	0
P02760	AMBP HCP ITIL	Protein AMBP [Cleaved into: Alpha-1-microglobulin (Protein HC) (Alpha-1 microglycoprotein) (Complex-forming glycoprotein heterogeneous in charge); Inter-alpha-trypsin inhibitor light chain (ITI-LC) (Bikunin) (EDC1) (HI-30) (Uronic-acid-rich protein); Tryp	HHGPTITAK	38	49	56	74	71	63	55	47	38	30	0.258594	-0.044808	-0.0459437	0.0144001	-0.184267	-0.399918	-0.349686	0.287637	0.235071	-0.128011	0.244414	0.810203	0.75584	0.934194	0.277387	0.0205884	0.119167	0.204528	0.317395	0.601879	0	0	0	0	0	-1	0	0	0	0
P02760	AMBP HCP ITIL	Protein AMBP [Cleaved into: Alpha-1-microglobulin (Protein HC) (Alpha-1 microglycoprotein) (Complex-forming glycoprotein heterogeneous in charge); Inter-alpha-trypsin inhibitor light chain (ITI-LC) (Bikunin) (EDC1) (HI-30) (Uronic-acid-rich protein); Tryp	TVAACNLPIVR	38	49	56	74	71	63	55	48	38	30	-0.0446743	0.0496574	0.0168194	0.0146122	0.0200802	0.0605305	-0.054957	-0.121289	0.0726504	-0.0158972	0.44031	0.415917	0.755787	0.788403	0.770963	0.282971	0.467246	0.418922	0.320649	0.846218	0	0	0	0	0	0	0	0	0	0
P02765	AHSG FETUA PRO2743	Alpha-2-HS-glycoprotein (Alpha-2-Z-globulin) (Ba-alpha-2-glycoprotein) (Fetuin-A) [Cleaved into: Alpha-2-HS-glycoprotein chain A; Alpha-2-HS-glycoprotein chain B]	VGAAAGPVVPPCPGR	38	49	56	74	71	63	55	48	38	30	-0.0519871	-0.0526401	-0.00445533	-0.0616288	-0.142386	-0.0468415	-0.112252	-0.166715	0.0862213	-0.0700796	0.665135	0.646663	0.964995	0.526406	0.222607	0.655341	0.468019	0.188025	0.412651	0.632348	0	0	0	0	0	0	0	0	0	0
P02765	AHSG FETUA PRO2743	Alpha-2-HS-glycoprotein (Alpha-2-Z-globulin) (Ba-alpha-2-glycoprotein) (Fetuin-A) [Cleaved into: Alpha-2-HS-glycoprotein chain A; Alpha-2-HS-glycoprotein chain B]	VGAAAGPVVPPCPGR	38	49	56	74	71	63	55	48	38	30	-0.0519871	-0.0526401	-0.00445533	-0.0616288	-0.142386	-0.0468415	-0.112252	-0.166715	0.0862213	-0.0700796	0.665135	0.646663	0.964995	0.526406	0.222607	0.655341	0.468019	0.188025	0.412651	0.632348	0	0	0	0	0	0	0	0	0	0
P02768	ALB GIG20 GIG42 PRO0903 PRO1708 PRO2044 PRO2619 PRO2675 UNQ696/PRO1341	Albumin	CCAAADPHECYAK	38	49	56	74	71	63	55	48	38	30	0.131056	0.0217484	-0.00654804	-0.00856824	0.00111195	-0.0311929	-0.116846	-0.136377	0.273939	-0.0771343	0.315251	0.861428	0.925265	0.902259	0.991804	0.801688	0.132771	0.512741	0.121106	0.496689	0	0	0	0	0	0	0	0	0	0
P02768	ALB GIG20 GIG42 PRO0903 PRO1708 PRO2044 PRO2619 PRO2675 UNQ696/PRO1341	Albumin	HPDYSVVLLLR	38	49	56	74	71	63	55	48	38	30	-0.00998577	0.0177751	0.0323191	-0.0285635	0.0830633	0.0936232	-0.0501859	0.0588733	0.0560346	-0.122221	0.815993	0.7471	0.481182	0.597578	0.22219	0.102477	0.35906	0.346996	0.381336	0.156919	0	0	0	0	0	0	0	0	0	0
P02768	ALB GIG20 GIG42 PRO0903 PRO1708 PRO2044 PRO2619 PRO2675 UNQ696/PRO1341	Albumin	TCVADESAENCDK	37	48	56	73	71	63	55	47	38	30	0.205063	0.0464989	0.0625788	0.157203	0.0529254	0.0551523	-0.264165	-0.132905	0.247653	-0.143584	0.178167	0.71481	0.543179	0.180093	0.754649	0.588377	0.113134	0.549623	0.0575032	0.474251	0	0	0	0	0	0	0	0	0	0
P02774	GC	Vitamin D-binding protein (DBP) (VDB) (Gc protein-derived macrophage activating factor) (Gc-MAF) (GcMAF) (Gc-globulin) (Group-specific component) (Gc) (Vitamin D-binding protein-macrophage activating factor) (DBP-maf)	AKLPDATPKELAK	38	49	56	74	71	63	55	47	38	30	-0.103966	-0.065352	0.348238	0.0584958	0.0950909	-0.226246	0.183088	-0.0422513	0.0643761	-0.193881	0.55477	0.705602	0.011011	0.695133	0.557457	0.235411	0.186603	0.802727	0.698753	0.259753	0	0	1	0	0	0	0	0	0	0
P02774	GC	Vitamin D-binding protein (DBP) (VDB) (Gc protein-derived macrophage activating factor) (Gc-MAF) (GcMAF) (Gc-globulin) (Group-specific component) (Gc) (Vitamin D-binding protein-macrophage activating factor) (DBP-maf)	AKLPDATPKELAK	38	49	56	74	71	63	55	47	38	30	-0.103966	-0.065352	0.348238	0.0584958	0.0950909	-0.226246	0.183088	-0.0422513	0.0643761	-0.193881	0.55477	0.705602	0.011011	0.695133	0.557457	0.235411	0.186603	0.802727	0.698753	0.259753	0	0	1	0	0	0	0	0	0	0
P02774	GC	Vitamin D-binding protein (DBP) (VDB) (Gc protein-derived macrophage activating factor) (Gc-MAF) (GcMAF) (Gc-globulin) (Group-specific component) (Gc) (Vitamin D-binding protein-macrophage activating factor) (DBP-maf)	AKLPDATPKELAK	38	49	56	74	71	63	55	47	38	30	-0.103966	-0.065352	0.348238	0.0584958	0.0950909	-0.226246	0.183088	-0.0422513	0.0643761	-0.193881	0.55477	0.705602	0.011011	0.695133	0.557457	0.235411	0.186603	0.802727	0.698753	0.259753	0	0	1	0	0	0	0	0	0	0
P02774	GC	Vitamin D-binding protein (DBP) (VDB) (Gc protein-derived macrophage activating factor) (Gc-MAF) (GcMAF) (Gc-globulin) (Group-specific component) (Gc) (Vitamin D-binding protein-macrophage activating factor) (DBP-maf)	AKLPDATPKELAK	38	49	56	74	71	63	55	47	38	30	-0.103966	-0.065352	0.348238	0.0584958	0.0950909	-0.226246	0.183088	-0.0422513	0.0643761	-0.193881	0.55477	0.705602	0.011011	0.695133	0.557457	0.235411	0.186603	0.802727	0.698753	0.259753	0	0	1	0	0	0	0	0	0	0
P02774	GC	Vitamin D-binding protein (DBP) (VDB) (Gc protein-derived macrophage activating factor) (Gc-MAF) (GcMAF) (Gc-globulin) (Group-specific component) (Gc) (Vitamin D-binding protein-macrophage activating factor) (DBP-maf)	EDFTSLSLVLYSR	38	49	56	74	71	61	55	48	38	30	0.232267	1.44117	0.685895	0.252691	0.37299	0.146314	0.431168	-0.684071	0.467853	0.127933	0.702038	0.0173841	0.21187	0.503343	0.36503	0.724476	0.309223	0.20567	0.46386	0.87967	0	1	0	0	0	0	0	0	0	0
P02774	GC	Vitamin D-binding protein (DBP) (VDB) (Gc protein-derived macrophage activating factor) (Gc-MAF) (GcMAF) (Gc-globulin) (Group-specific component) (Gc) (Vitamin D-binding protein-macrophage activating factor) (DBP-maf)	EDFTSLSLVLYSR	38	49	56	74	71	61	55	48	38	30	0.232267	1.44117	0.685895	0.252691	0.37299	0.146314	0.431168	-0.684071	0.467853	0.127933	0.702038	0.0173841	0.21187	0.503343	0.36503	0.724476	0.309223	0.20567	0.46386	0.87967	0	1	0	0	0	0	0	0	0	0
P02774	GC	Vitamin D-binding protein (DBP) (VDB) (Gc protein-derived macrophage activating factor) (Gc-MAF) (GcMAF) (Gc-globulin) (Group-specific component) (Gc) (Vitamin D-binding protein-macrophage activating factor) (DBP-maf)	EDFTSLSLVLYSR	38	49	56	74	71	61	55	48	38	30	0.232267	1.44117	0.685895	0.252691	0.37299	0.146314	0.431168	-0.684071	0.467853	0.127933	0.702038	0.0173841	0.21187	0.503343	0.36503	0.724476	0.309223	0.20567	0.46386	0.87967	0	1	0	0	0	0	0	0	0	0
P02774	GC	Vitamin D-binding protein (DBP) (VDB) (Gc protein-derived macrophage activating factor) (Gc-MAF) (GcMAF) (Gc-globulin) (Group-specific component) (Gc) (Vitamin D-binding protein-macrophage activating factor) (DBP-maf)	EDFTSLSLVLYSR	38	49	56	74	71	61	55	48	38	30	0.232267	1.44117	0.685895	0.252691	0.37299	0.146314	0.431168	-0.684071	0.467853	0.127933	0.702038	0.0173841	0.21187	0.503343	0.36503	0.724476	0.309223	0.20567	0.46386	0.87967	0	1	0	0	0	0	0	0	0	0
P02774	GC	Vitamin D-binding protein (DBP) (VDB) (Gc protein-derived macrophage activating factor) (Gc-MAF) (GcMAF) (Gc-globulin) (Group-specific component) (Gc) (Vitamin D-binding protein-macrophage activating factor) (DBP-maf)	ELPEHTVK	38	49	56	74	71	63	55	48	38	30	-0.194557	-0.0700455	-0.151154	0.147723	-0.085857	0.0305371	-0.196031	0.130149	0.215134	-0.299546	0.265894	0.585443	0.228735	0.269004	0.619488	0.920617	0.0905126	0.329569	0.230698	0.127222	0	0	0	0	0	0	0	0	0	0
P02774	GC	Vitamin D-binding protein (DBP) (VDB) (Gc protein-derived macrophage activating factor) (Gc-MAF) (GcMAF) (Gc-globulin) (Group-specific component) (Gc) (Vitamin D-binding protein-macrophage activating factor) (DBP-maf)	ELPEHTVK	38	49	56	74	71	63	55	48	38	30	-0.194557	-0.0700455	-0.151154	0.147723	-0.085857	0.0305371	-0.196031	0.130149	0.215134	-0.299546	0.265894	0.585443	0.228735	0.269004	0.619488	0.920617	0.0905126	0.329569	0.230698	0.127222	0	0	0	0	0	0	0	0	0	0
P02774	GC	Vitamin D-binding protein (DBP) (VDB) (Gc protein-derived macrophage activating factor) (Gc-MAF) (GcMAF) (Gc-globulin) (Group-specific component) (Gc) (Vitamin D-binding protein-macrophage activating factor) (DBP-maf)	ELPEHTVK	38	49	56	74	71	63	55	48	38	30	-0.194557	-0.0700455	-0.151154	0.147723	-0.085857	0.0305371	-0.196031	0.130149	0.215134	-0.299546	0.265894	0.585443	0.228735	0.269004	0.619488	0.920617	0.0905126	0.329569	0.230698	0.127222	0	0	0	0	0	0	0	0	0	0
P02774	GC	Vitamin D-binding protein (DBP) (VDB) (Gc protein-derived macrophage activating factor) (Gc-MAF) (GcMAF) (Gc-globulin) (Group-specific component) (Gc) (Vitamin D-binding protein-macrophage activating factor) (DBP-maf)	ELPEHTVK	38	49	56	74	71	63	55	48	38	30	-0.194557	-0.0700455	-0.151154	0.147723	-0.085857	0.0305371	-0.196031	0.130149	0.215134	-0.299546	0.265894	0.585443	0.228735	0.269004	0.619488	0.920617	0.0905126	0.329569	0.230698	0.127222	0	0	0	0	0	0	0	0	0	0
P02774	GC	Vitamin D-binding protein (DBP) (VDB) (Gc protein-derived macrophage activating factor) (Gc-MAF) (GcMAF) (Gc-globulin) (Group-specific component) (Gc) (Vitamin D-binding protein-macrophage activating factor) (DBP-maf)	KELSSFIDK	38	49	56	74	71	63	55	48	38	30	-0.107013	0.0962118	-0.0232554	-0.0657722	-0.0654468	0.00669862	-0.157183	-0.0200554	0.0105153	-0.22944	0.181179	0.215634	0.72794	0.292433	0.409888	0.909723	0.0531948	0.829466	0.932731	0.032605	0	0	0	0	0	0	0	0	0	-1
P02774	GC	Vitamin D-binding protein (DBP) (VDB) (Gc protein-derived macrophage activating factor) (Gc-MAF) (GcMAF) (Gc-globulin) (Group-specific component) (Gc) (Vitamin D-binding protein-macrophage activating factor) (DBP-maf)	KELSSFIDK	38	49	56	74	71	63	55	48	38	30	-0.107013	0.0962118	-0.0232554	-0.0657722	-0.0654468	0.00669862	-0.157183	-0.0200554	0.0105153	-0.22944	0.181179	0.215634	0.72794	0.292433	0.409888	0.909723	0.0531948	0.829466	0.932731	0.032605	0	0	0	0	0	0	0	0	0	-1
P02774	GC	Vitamin D-binding protein (DBP) (VDB) (Gc protein-derived macrophage activating factor) (Gc-MAF) (GcMAF) (Gc-globulin) (Group-specific component) (Gc) (Vitamin D-binding protein-macrophage activating factor) (DBP-maf)	KELSSFIDK	38	49	56	74	71	63	55	48	38	30	-0.107013	0.0962118	-0.0232554	-0.0657722	-0.0654468	0.00669862	-0.157183	-0.0200554	0.0105153	-0.22944	0.181179	0.215634	0.72794	0.292433	0.409888	0.909723	0.0531948	0.829466	0.932731	0.032605	0	0	0	0	0	0	0	0	0	-1
P02774	GC	Vitamin D-binding protein (DBP) (VDB) (Gc protein-derived macrophage activating factor) (Gc-MAF) (GcMAF) (Gc-globulin) (Group-specific component) (Gc) (Vitamin D-binding protein-macrophage activating factor) (DBP-maf)	KELSSFIDK	38	49	56	74	71	63	55	48	38	30	-0.107013	0.0962118	-0.0232554	-0.0657722	-0.0654468	0.00669862	-0.157183	-0.0200554	0.0105153	-0.22944	0.181179	0.215634	0.72794	0.292433	0.409888	0.909723	0.0531948	0.829466	0.932731	0.032605	0	0	0	0	0	0	0	0	0	-1
P02774	GC	Vitamin D-binding protein (DBP) (VDB) (Gc protein-derived macrophage activating factor) (Gc-MAF) (GcMAF) (Gc-globulin) (Group-specific component) (Gc) (Vitamin D-binding protein-macrophage activating factor) (DBP-maf)	THLPEVFLSK	38	49	56	74	71	63	55	48	38	30	-0.0348643	0.0504535	-0.0776043	-0.108702	-0.0540198	0.0703627	-0.105366	-0.0319776	-0.0420097	-0.0745253	0.575015	0.363591	0.148466	0.0117303	0.416324	0.186849	0.086791	0.623191	0.578409	0.363753	0	0	0	-1	0	0	0	0	0	0
P02774	GC	Vitamin D-binding protein (DBP) (VDB) (Gc protein-derived macrophage activating factor) (Gc-MAF) (GcMAF) (Gc-globulin) (Group-specific component) (Gc) (Vitamin D-binding protein-macrophage activating factor) (DBP-maf)	THLPEVFLSK	38	49	56	74	71	63	55	48	38	30	-0.0348643	0.0504535	-0.0776043	-0.108702	-0.0540198	0.0703627	-0.105366	-0.0319776	-0.0420097	-0.0745253	0.575015	0.363591	0.148466	0.0117303	0.416324	0.186849	0.086791	0.623191	0.578409	0.363753	0	0	0	-1	0	0	0	0	0	0
P02774	GC	Vitamin D-binding protein (DBP) (VDB) (Gc protein-derived macrophage activating factor) (Gc-MAF) (GcMAF) (Gc-globulin) (Group-specific component) (Gc) (Vitamin D-binding protein-macrophage activating factor) (DBP-maf)	THLPEVFLSK	38	49	56	74	71	63	55	48	38	30	-0.0348643	0.0504535	-0.0776043	-0.108702	-0.0540198	0.0703627	-0.105366	-0.0319776	-0.0420097	-0.0745253	0.575015	0.363591	0.148466	0.0117303	0.416324	0.186849	0.086791	0.623191	0.578409	0.363753	0	0	0	-1	0	0	0	0	0	0
P02774	GC	Vitamin D-binding protein (DBP) (VDB) (Gc protein-derived macrophage activating factor) (Gc-MAF) (GcMAF) (Gc-globulin) (Group-specific component) (Gc) (Vitamin D-binding protein-macrophage activating factor) (DBP-maf)	THLPEVFLSK	38	49	56	74	71	63	55	48	38	30	-0.0348643	0.0504535	-0.0776043	-0.108702	-0.0540198	0.0703627	-0.105366	-0.0319776	-0.0420097	-0.0745253	0.575015	0.363591	0.148466	0.0117303	0.416324	0.186849	0.086791	0.623191	0.578409	0.363753	0	0	0	-1	0	0	0	0	0	0
P02775	PPBP CTAP3 CXCL7 SCYB7 TGB1 THBGB1	Platelet basic protein (PBP) (C-X-C motif chemokine 7) (Leukocyte-derived growth factor) (LDGF) (Macrophage-derived growth factor) (MDGF) (Small-inducible cytokine B7) [Cleaved into: Connective tissue-activating peptide III (CTAP-III) (LA-PF4) (Low-affini	GKEESLDSDLYAELR	38	49	56	74	71	63	55	48	38	30	-0.626346	0.181188	0.296687	0.397424	0.140244	0.367012	-0.173633	0.0882405	0.276231	-0.3831	0.103958	0.599799	0.315531	0.174084	0.593439	0.183706	0.50446	0.794741	0.29293	0.222369	0	0	0	0	0	0	0	0	0	0
P02775	PPBP CTAP3 CXCL7 SCYB7 TGB1 THBGB1	Platelet basic protein (PBP) (C-X-C motif chemokine 7) (Leukocyte-derived growth factor) (LDGF) (Macrophage-derived growth factor) (MDGF) (Small-inducible cytokine B7) [Cleaved into: Connective tissue-activating peptide III (CTAP-III) (LA-PF4) (Low-affini	KICLDPDAPR	38	49	56	74	71	63	54	48	38	30	-0.498214	0.026952	0.284763	0.3285	0.28748	0.331133	-0.0380607	0.0515491	0.0590664	0.0756477	0.125148	0.919588	0.238639	0.147102	0.15395	0.103156	0.876032	0.842755	0.756923	0.770644	0	0	0	0	0	0	0	0	0	0
P02775	PPBP CTAP3 CXCL7 SCYB7 TGB1 THBGB1	Platelet basic protein (PBP) (C-X-C motif chemokine 7) (Leukocyte-derived growth factor) (LDGF) (Macrophage-derived growth factor) (MDGF) (Small-inducible cytokine B7) [Cleaved into: Connective tissue-activating peptide III (CTAP-III) (LA-PF4) (Low-affini	KLAGDESAD	38	49	56	74	71	63	55	48	38	30	-0.0992198	0.285546	0.12098	-0.217725	-0.0310061	0.285803	-0.312948	-0.112812	-0.265412	-0.401112	0.615978	0.166221	0.588868	0.210107	0.860914	0.225616	0.145193	0.607425	0.186556	0.144242	0	0	0	0	0	0	0	0	0	0
P02775	PPBP CTAP3 CXCL7 SCYB7 TGB1 THBGB1	Platelet basic protein (PBP) (C-X-C motif chemokine 7) (Leukocyte-derived growth factor) (LDGF) (Macrophage-derived growth factor) (MDGF) (Small-inducible cytokine B7) [Cleaved into: Connective tissue-activating peptide III (CTAP-III) (LA-PF4) (Low-affini	NIQSLEVIGK	38	49	56	74	71	63	55	48	38	30	-0.615044	0.222699	0.260449	0.302371	0.162645	0.46006	-0.0384875	-0.0676793	0.0905067	-0.31338	0.114509	0.542106	0.407207	0.303354	0.546664	0.0949909	0.886561	0.851509	0.741766	0.314326	0	0	0	0	0	0	0	0	0	0
P02786	TFRC	Transferrin receptor protein 1 (TR) (TfR) (TfR1) (Trfr) (T9) (p90) (CD antigen CD71) [Cleaved into: Transferrin receptor protein 1, serum form (sTfR)]	LLNENSYVPR	38	49	56	74	71	63	55	48	38	30	-0.137904	-0.0215603	0.00541362	-0.0158309	-0.0661185	-0.0196116	-0.207322	0.164189	-0.0619743	0.104657	0.307927	0.812709	0.957621	0.851693	0.528303	0.83997	0.0918628	0.118198	0.580995	0.410524	0	0	0	0	0	0	0	0	0	0
P02786	TFRC	Transferrin receptor protein 1 (TR) (TfR) (TfR1) (Trfr) (T9) (p90) (CD antigen CD71) [Cleaved into: Transferrin receptor protein 1, serum form (sTfR)]	SSGLPNIPVQTISR	38	49	56	74	71	63	55	48	38	30	-0.0773338	-0.0271031	0.108105	-0.00755063	0.0767373	0.0729409	-0.097678	-0.0535537	0.119984	0.0368951	0.45973	0.77753	0.211371	0.912423	0.361822	0.339937	0.265343	0.512675	0.187592	0.758923	0	0	0	0	0	0	0	0	0	0
P02786	TFRC	Transferrin receptor protein 1 (TR) (TfR) (TfR1) (Trfr) (T9) (p90) (CD antigen CD71) [Cleaved into: Transferrin receptor protein 1, serum form (sTfR)]	VSASPLLYTLIEK	38	49	56	74	71	63	55	47	38	29	0.0247479	0.00766518	0.050224	-0.0108624	-0.0153385	0.0581827	-0.12925	-0.0756507	0.00724073	0.0458289	0.778209	0.936603	0.525589	0.873297	0.833136	0.468705	0.149315	0.3673	0.94815	0.702828	0	0	0	0	0	0	0	0	0	0
P02790	HPX	Hemopexin (Beta-1B-glycoprotein)	AEGETKPDPDVTER	26	34	48	56	53	43	37	34	29	25	-0.387616	0.433207	0.347564	0.14455	0.261418	-0.484811	-0.384285	-0.770602	-0.794103	0.437643	0.455791	0.25515	0.46198	0.704208	0.476333	0.228086	0.384945	0.0983807	0.0937819	0.378099	0	0	0	0	0	0	0	0	0	0
P02790	HPX	Hemopexin (Beta-1B-glycoprotein)	AEGETKPDPDVTER	26	34	48	56	53	43	37	34	29	25	-0.387616	0.433207	0.347564	0.14455	0.261418	-0.484811	-0.384285	-0.770602	-0.794103	0.437643	0.455791	0.25515	0.46198	0.704208	0.476333	0.228086	0.384945	0.0983807	0.0937819	0.378099	0	0	0	0	0	0	0	0	0	0
P02790	HPX	Hemopexin (Beta-1B-glycoprotein)	AEGETKPDPDVTER	26	34	48	56	53	43	37	34	29	25	-0.387616	0.433207	0.347564	0.14455	0.261418	-0.484811	-0.384285	-0.770602	-0.794103	0.437643	0.455791	0.25515	0.46198	0.704208	0.476333	0.228086	0.384945	0.0983807	0.0937819	0.378099	0	0	0	0	0	0	0	0	0	0
P02790	HPX	Hemopexin (Beta-1B-glycoprotein)	AEGETKPDPDVTER	26	34	48	56	53	43	37	34	29	25	-0.387616	0.433207	0.347564	0.14455	0.261418	-0.484811	-0.384285	-0.770602	-0.794103	0.437643	0.455791	0.25515	0.46198	0.704208	0.476333	0.228086	0.384945	0.0983807	0.0937819	0.378099	0	0	0	0	0	0	0	0	0	0
P02790	HPX	Hemopexin (Beta-1B-glycoprotein)	EGETKPDPDVTER	38	49	56	74	71	63	55	48	38	30	-0.0683053	0.235764	0.203928	-0.0667526	-0.126378	-0.101979	-0.0206325	-0.233188	-0.106173	-0.0835999	0.714064	0.217023	0.36569	0.670912	0.497607	0.464243	0.896943	0.361976	0.54099	0.761274	0	0	0	0	0	0	0	0	0	0
P02790	HPX	Hemopexin (Beta-1B-glycoprotein)	EGETKPDPDVTER	38	49	56	74	71	63	55	48	38	30	-0.0683053	0.235764	0.203928	-0.0667526	-0.126378	-0.101979	-0.0206325	-0.233188	-0.106173	-0.0835999	0.714064	0.217023	0.36569	0.670912	0.497607	0.464243	0.896943	0.361976	0.54099	0.761274	0	0	0	0	0	0	0	0	0	0
P02790	HPX	Hemopexin (Beta-1B-glycoprotein)	EGETKPDPDVTER	38	49	56	74	71	63	55	48	38	30	-0.0683053	0.235764	0.203928	-0.0667526	-0.126378	-0.101979	-0.0206325	-0.233188	-0.106173	-0.0835999	0.714064	0.217023	0.36569	0.670912	0.497607	0.464243	0.896943	0.361976	0.54099	0.761274	0	0	0	0	0	0	0	0	0	0
P02790	HPX	Hemopexin (Beta-1B-glycoprotein)	EGETKPDPDVTER	38	49	56	74	71	63	55	48	38	30	-0.0683053	0.235764	0.203928	-0.0667526	-0.126378	-0.101979	-0.0206325	-0.233188	-0.106173	-0.0835999	0.714064	0.217023	0.36569	0.670912	0.497607	0.464243	0.896943	0.361976	0.54099	0.761274	0	0	0	0	0	0	0	0	0	0
P02790	HPX	Hemopexin (Beta-1B-glycoprotein)	GETKPDPDVTER	18	20	29	39	41	29	31	24	19	14	0.642473	0.331627	-0.480808	-0.253959	-0.433368	0.533457	-0.423372	-0.450898	-0.633348	-1.99344	0.361929	0.483716	0.371514	0.542707	0.324346	0.320622	0.315421	0.491765	0.355226	0.116959	0	0	0	0	0	0	0	0	0	0
P02790	HPX	Hemopexin (Beta-1B-glycoprotein)	GETKPDPDVTER	18	20	29	39	41	29	31	24	19	14	0.642473	0.331627	-0.480808	-0.253959	-0.433368	0.533457	-0.423372	-0.450898	-0.633348	-1.99344	0.361929	0.483716	0.371514	0.542707	0.324346	0.320622	0.315421	0.491765	0.355226	0.116959	0	0	0	0	0	0	0	0	0	0
P02790	HPX	Hemopexin (Beta-1B-glycoprotein)	GETKPDPDVTER	18	20	29	39	41	29	31	24	19	14	0.642473	0.331627	-0.480808	-0.253959	-0.433368	0.533457	-0.423372	-0.450898	-0.633348	-1.99344	0.361929	0.483716	0.371514	0.542707	0.324346	0.320622	0.315421	0.491765	0.355226	0.116959	0	0	0	0	0	0	0	0	0	0
P02790	HPX	Hemopexin (Beta-1B-glycoprotein)	GETKPDPDVTER	18	20	29	39	41	29	31	24	19	14	0.642473	0.331627	-0.480808	-0.253959	-0.433368	0.533457	-0.423372	-0.450898	-0.633348	-1.99344	0.361929	0.483716	0.371514	0.542707	0.324346	0.320622	0.315421	0.491765	0.355226	0.116959	0	0	0	0	0	0	0	0	0	0
P02790	HPX	Hemopexin (Beta-1B-glycoprotein)	GGYTLVSGYPK	38	49	56	74	71	63	55	48	38	30	0.0458641	0.0129339	-0.0463237	-0.0956036	-0.00956912	0.0908939	-0.103805	-0.0471925	0.0211041	-0.0394054	0.451597	0.838279	0.40469	0.0473477	0.886133	0.0891604	0.0867611	0.44094	0.740758	0.616374	0	0	0	-1	0	0	0	0	0	0
P02790	HPX	Hemopexin (Beta-1B-glycoprotein)	GGYTLVSGYPK	38	49	56	74	71	63	55	48	38	30	0.0458641	0.0129339	-0.0463237	-0.0956036	-0.00956912	0.0908939	-0.103805	-0.0471925	0.0211041	-0.0394054	0.451597	0.838279	0.40469	0.0473477	0.886133	0.0891604	0.0867611	0.44094	0.740758	0.616374	0	0	0	-1	0	0	0	0	0	0
P02790	HPX	Hemopexin (Beta-1B-glycoprotein)	GGYTLVSGYPK	38	49	56	74	71	63	55	48	38	30	0.0458641	0.0129339	-0.0463237	-0.0956036	-0.00956912	0.0908939	-0.103805	-0.0471925	0.0211041	-0.0394054	0.451597	0.838279	0.40469	0.0473477	0.886133	0.0891604	0.0867611	0.44094	0.740758	0.616374	0	0	0	-1	0	0	0	0	0	0
P02790	HPX	Hemopexin (Beta-1B-glycoprotein)	GGYTLVSGYPK	38	49	56	74	71	63	55	48	38	30	0.0458641	0.0129339	-0.0463237	-0.0956036	-0.00956912	0.0908939	-0.103805	-0.0471925	0.0211041	-0.0394054	0.451597	0.838279	0.40469	0.0473477	0.886133	0.0891604	0.0867611	0.44094	0.740758	0.616374	0	0	0	-1	0	0	0	0	0	0
P02790	HPX	Hemopexin (Beta-1B-glycoprotein)	NFPSPVDAAFR	38	49	56	74	71	63	55	48	38	30	0.0178053	0.026436	-0.0394296	-0.123732	-0.0389488	0.102815	-0.0598348	-0.0198589	0.0108402	-0.0519987	0.769134	0.671408	0.445274	0.00725189	0.564603	0.0523979	0.304029	0.735764	0.864302	0.493531	0	0	0	-1	0	0	0	0	0	0
P02790	HPX	Hemopexin (Beta-1B-glycoprotein)	NFPSPVDAAFR	38	49	56	74	71	63	55	48	38	30	0.0178053	0.026436	-0.0394296	-0.123732	-0.0389488	0.102815	-0.0598348	-0.0198589	0.0108402	-0.0519987	0.769134	0.671408	0.445274	0.00725189	0.564603	0.0523979	0.304029	0.735764	0.864302	0.493531	0	0	0	-1	0	0	0	0	0	0
P02790	HPX	Hemopexin (Beta-1B-glycoprotein)	NFPSPVDAAFR	38	49	56	74	71	63	55	48	38	30	0.0178053	0.026436	-0.0394296	-0.123732	-0.0389488	0.102815	-0.0598348	-0.0198589	0.0108402	-0.0519987	0.769134	0.671408	0.445274	0.00725189	0.564603	0.0523979	0.304029	0.735764	0.864302	0.493531	0	0	0	-1	0	0	0	0	0	0
P02790	HPX	Hemopexin (Beta-1B-glycoprotein)	NFPSPVDAAFR	38	49	56	74	71	63	55	48	38	30	0.0178053	0.026436	-0.0394296	-0.123732	-0.0389488	0.102815	-0.0598348	-0.0198589	0.0108402	-0.0519987	0.769134	0.671408	0.445274	0.00725189	0.564603	0.0523979	0.304029	0.735764	0.864302	0.493531	0	0	0	-1	0	0	0	0	0	0
P03950	ANG RNASE5	Angiogenin (EC 3.1.27.-) (Ribonuclease 5) (RNase 5)	DINTFIHGNKR	38	49	56	74	71	63	55	48	38	30	-0.0564319	0.0554266	0.0908477	0.0775729	0.113551	0.101138	0.0375596	0.0105386	0.00901388	-0.177496	0.662951	0.531209	0.450478	0.384163	0.207952	0.301252	0.686596	0.930097	0.945347	0.347448	0	0	0	0	0	0	0	0	0	0
P03950	ANG RNASE5	Angiogenin (EC 3.1.27.-) (Ribonuclease 5) (RNase 5)	GLTSPCKDINTFIHGNKR	38	49	56	74	71	63	55	48	38	30	0.033706	-0.0234634	-0.267109	-0.245427	0.106385	0.134708	-0.0702632	-0.119654	0.104666	0.0973584	0.797664	0.804304	0.0499137	0.0313329	0.260758	0.296328	0.598948	0.298173	0.397016	0.482124	0	0	-1	-1	0	0	0	0	0	0
P03950	ANG RNASE5	Angiogenin (EC 3.1.27.-) (Ribonuclease 5) (RNase 5)	NGNPHRENLR	28	38	47	52	48	42	42	36	29	25	-0.215956	0.863451	0.131921	-0.752912	0.0426996	-0.167933	-0.447181	-0.15562	0.3532	-0.202529	0.652977	0.15092	0.787006	0.0860103	0.930842	0.772197	0.39606	0.791699	0.511615	0.746989	0	0	0	0	0	0	0	0	0	0
P03950	ANG RNASE5	Angiogenin (EC 3.1.27.-) (Ribonuclease 5) (RNase 5)	NVVVACENGLPVHLDQSIFR	36	48	54	68	69	58	51	46	37	29	-0.0498513	0.0645771	0.0764216	-0.139005	-0.0753768	-0.160491	-0.19567	0.105825	0.402008	0.33871	0.874168	0.829604	0.705147	0.490065	0.748473	0.389822	0.374214	0.512529	0.0894273	0.227837	0	0	0	0	0	0	0	0	0	0
P03950	ANG RNASE5	Angiogenin (EC 3.1.27.-) (Ribonuclease 5) (RNase 5)	SSFQVTTCK	38	49	56	74	71	63	55	48	38	30	0.279607	0.157963	-0.0583969	-0.110982	-0.0357802	0.0700403	-0.026478	-0.0550225	0.193724	0.0361015	0.058694	0.141061	0.558527	0.220955	0.699704	0.531992	0.829738	0.645256	0.139647	0.817297	0	0	0	0	0	0	0	0	0	0
P03951	F11	Coagulation factor XI (FXI) (EC 3.4.21.27) (Plasma thromboplastin antecedent) (PTA) [Cleaved into: Coagulation factor XIa heavy chain; Coagulation factor XIa light chain]	DSVTETLPR	38	49	56	74	71	63	55	48	38	30	0.0293877	0.085709	-0.0736698	-0.0601048	0.107091	0.134297	-0.0476385	-0.103564	0.150474	0.187537	0.783692	0.380622	0.376552	0.416801	0.287572	0.113835	0.559019	0.312826	0.195861	0.0725007	0	0	0	0	0	0	0	0	0	0
P03951	F11	Coagulation factor XI (FXI) (EC 3.4.21.27) (Plasma thromboplastin antecedent) (PTA) [Cleaved into: Coagulation factor XIa heavy chain; Coagulation factor XIa light chain]	LDKVVSGFSLK	38	49	56	74	71	63	55	48	37	30	-0.0430425	0.0804364	-0.024207	-0.0561311	-0.0350535	0.155855	0.0745408	0.0835106	0.0333973	0.044099	0.774989	0.554006	0.86216	0.617941	0.780611	0.219463	0.540909	0.515808	0.841671	0.828306	0	0	0	0	0	0	0	0	0	0
P03951	F11	Coagulation factor XI (FXI) (EC 3.4.21.27) (Plasma thromboplastin antecedent) (PTA) [Cleaved into: Coagulation factor XIa heavy chain; Coagulation factor XIa light chain]	LSSNGSPTK	33	41	44	62	55	56	46	39	30	28	-0.210152	-0.249272	-0.512852	-0.119942	-0.263543	0.430695	-0.538576	-0.116212	-0.822504	0.241669	0.594891	0.593706	0.209216	0.724646	0.50911	0.0869592	0.199982	0.755285	0.118703	0.672191	0	0	0	0	0	0	0	0	0	0
P03952	KLKB1 KLK3	Plasma kallikrein (EC 3.4.21.34) (Fletcher factor) (Kininogenin) (Plasma prekallikrein) (PKK) [Cleaved into: Plasma kallikrein heavy chain; Plasma kallikrein light chain]	CQFFTYSLLPEDCK	38	49	56	74	71	63	55	47	38	30	0.0130294	0.0313035	-0.0170699	-0.052386	0.0208481	-0.00347269	0.0402961	0.0710847	0.0525137	0.0678859	0.882119	0.720329	0.827701	0.420049	0.804912	0.965384	0.67325	0.376081	0.46841	0.517917	0	0	0	0	0	0	0	0	0	0
P03952	KLKB1 KLK3	Plasma kallikrein (EC 3.4.21.34) (Fletcher factor) (Kininogenin) (Plasma prekallikrein) (PKK) [Cleaved into: Plasma kallikrein heavy chain; Plasma kallikrein light chain]	CQFFTYSLLPEDCK	38	49	56	74	71	63	55	47	38	30	0.0130294	0.0313035	-0.0170699	-0.052386	0.0208481	-0.00347269	0.0402961	0.0710847	0.0525137	0.0678859	0.882119	0.720329	0.827701	0.420049	0.804912	0.965384	0.67325	0.376081	0.46841	0.517917	0	0	0	0	0	0	0	0	0	0
P03952	KLKB1 KLK3	Plasma kallikrein (EC 3.4.21.34) (Fletcher factor) (Kininogenin) (Plasma prekallikrein) (PKK) [Cleaved into: Plasma kallikrein heavy chain; Plasma kallikrein light chain]	DACKGDSGGPLVCK	38	49	56	74	71	63	55	48	38	30	0.0147551	0.0387805	0.0237325	0.0017854	-0.00519581	0.0166825	-0.0350744	0.000171722	-0.0904173	0.108335	0.895549	0.741826	0.821135	0.982798	0.964303	0.867343	0.719718	0.999332	0.52051	0.350979	0	0	0	0	0	0	0	0	0	0
P03952	KLKB1 KLK3	Plasma kallikrein (EC 3.4.21.34) (Fletcher factor) (Kininogenin) (Plasma prekallikrein) (PKK) [Cleaved into: Plasma kallikrein heavy chain; Plasma kallikrein light chain]	DACKGDSGGPLVCK	38	49	56	74	71	63	55	48	38	30	0.0147551	0.0387805	0.0237325	0.0017854	-0.00519581	0.0166825	-0.0350744	0.000171722	-0.0904173	0.108335	0.895549	0.741826	0.821135	0.982798	0.964303	0.867343	0.719718	0.999332	0.52051	0.350979	0	0	0	0	0	0	0	0	0	0
P03952	KLKB1 KLK3	Plasma kallikrein (EC 3.4.21.34) (Fletcher factor) (Kininogenin) (Plasma prekallikrein) (PKK) [Cleaved into: Plasma kallikrein heavy chain; Plasma kallikrein light chain]	DSVTGTLPK	38	49	56	74	71	63	55	48	38	30	0.00991671	0.0676214	0.0623373	0.0377296	0.0402131	0.112257	-0.0637328	0.105156	0.136657	0.0226344	0.906468	0.446679	0.346925	0.523678	0.659479	0.0982128	0.319465	0.150013	0.115759	0.835719	0	0	0	0	0	0	0	0	0	0
P03952	KLKB1 KLK3	Plasma kallikrein (EC 3.4.21.34) (Fletcher factor) (Kininogenin) (Plasma prekallikrein) (PKK) [Cleaved into: Plasma kallikrein heavy chain; Plasma kallikrein light chain]	DSVTGTLPK	38	49	56	74	71	63	55	48	38	30	0.00991671	0.0676214	0.0623373	0.0377296	0.0402131	0.112257	-0.0637328	0.105156	0.136657	0.0226344	0.906468	0.446679	0.346925	0.523678	0.659479	0.0982128	0.319465	0.150013	0.115759	0.835719	0	0	0	0	0	0	0	0	0	0
P03952	KLKB1 KLK3	Plasma kallikrein (EC 3.4.21.34) (Fletcher factor) (Kininogenin) (Plasma prekallikrein) (PKK) [Cleaved into: Plasma kallikrein heavy chain; Plasma kallikrein light chain]	EGGKDACKGDSGGPLVCK	36	46	50	71	67	59	49	46	37	29	0.348531	-0.00118992	-0.145125	0.00147829	0.161123	-0.157234	0.0536194	-0.210256	0.110474	-0.0505173	0.257377	0.996929	0.568541	0.99522	0.45103	0.55456	0.835918	0.426056	0.707593	0.866669	0	0	0	0	0	0	0	0	0	0
P03952	KLKB1 KLK3	Plasma kallikrein (EC 3.4.21.34) (Fletcher factor) (Kininogenin) (Plasma prekallikrein) (PKK) [Cleaved into: Plasma kallikrein heavy chain; Plasma kallikrein light chain]	EGGKDACKGDSGGPLVCK	36	46	50	71	67	59	49	46	37	29	0.348531	-0.00118992	-0.145125	0.00147829	0.161123	-0.157234	0.0536194	-0.210256	0.110474	-0.0505173	0.257377	0.996929	0.568541	0.99522	0.45103	0.55456	0.835918	0.426056	0.707593	0.866669	0	0	0	0	0	0	0	0	0	0
P03952	KLKB1 KLK3	Plasma kallikrein (EC 3.4.21.34) (Fletcher factor) (Kininogenin) (Plasma prekallikrein) (PKK) [Cleaved into: Plasma kallikrein heavy chain; Plasma kallikrein light chain]	TLPEPCHSK	38	49	56	74	71	63	55	48	38	30	0.0726551	0.109474	0.00189938	0.100096	0.0633743	0.145552	-0.0859057	0.0144496	0.181387	0.231925	0.595463	0.273305	0.985011	0.21245	0.57809	0.289029	0.488979	0.917056	0.274989	0.119736	0	0	0	0	0	0	0	0	0	0
P03952	KLKB1 KLK3	Plasma kallikrein (EC 3.4.21.34) (Fletcher factor) (Kininogenin) (Plasma prekallikrein) (PKK) [Cleaved into: Plasma kallikrein heavy chain; Plasma kallikrein light chain]	TLPEPCHSK	38	49	56	74	71	63	55	48	38	30	0.0726551	0.109474	0.00189938	0.100096	0.0633743	0.145552	-0.0859057	0.0144496	0.181387	0.231925	0.595463	0.273305	0.985011	0.21245	0.57809	0.289029	0.488979	0.917056	0.274989	0.119736	0	0	0	0	0	0	0	0	0	0
P04004	VTN	Vitronectin (VN) (S-protein) (Serum-spreading factor) (V75) [Cleaved into: Vitronectin V65 subunit; Vitronectin V10 subunit; Somatomedin-B]	AVRPGYPK	38	49	56	74	71	63	55	48	38	30	-0.0790276	0.117702	0.175714	-0.155176	-0.174289	-0.178296	0.017706	-0.0606935	0.0123565	0.352919	0.617295	0.347977	0.122982	0.154431	0.179394	0.276339	0.891602	0.701421	0.943461	0.260268	0	0	0	0	0	0	0	0	0	0
P04004	VTN	Vitronectin (VN) (S-protein) (Serum-spreading factor) (V75) [Cleaved into: Vitronectin V65 subunit; Vitronectin V10 subunit; Somatomedin-B]	AVRPGYPK	38	49	56	74	71	63	55	48	38	30	-0.0790276	0.117702	0.175714	-0.155176	-0.174289	-0.178296	0.017706	-0.0606935	0.0123565	0.352919	0.617295	0.347977	0.122982	0.154431	0.179394	0.276339	0.891602	0.701421	0.943461	0.260268	0	0	0	0	0	0	0	0	0	0
P04004	VTN	Vitronectin (VN) (S-protein) (Serum-spreading factor) (V75) [Cleaved into: Vitronectin V65 subunit; Vitronectin V10 subunit; Somatomedin-B]	DVWGIEGPIDAAFTR	38	49	56	74	71	63	55	48	38	30	0.0113313	0.0723068	-0.0220875	-0.0919381	-0.0100801	0.0264906	-0.0924389	-0.0592185	-0.0473472	-0.0364645	0.858077	0.303923	0.716674	0.115857	0.894513	0.734996	0.133616	0.41711	0.541598	0.703059	0	0	0	0	0	0	0	0	0	0
P04004	VTN	Vitronectin (VN) (S-protein) (Serum-spreading factor) (V75) [Cleaved into: Vitronectin V65 subunit; Vitronectin V10 subunit; Somatomedin-B]	DVWGIEGPIDAAFTR	38	49	56	74	71	63	55	48	38	30	0.0113313	0.0723068	-0.0220875	-0.0919381	-0.0100801	0.0264906	-0.0924389	-0.0592185	-0.0473472	-0.0364645	0.858077	0.303923	0.716674	0.115857	0.894513	0.734996	0.133616	0.41711	0.541598	0.703059	0	0	0	0	0	0	0	0	0	0
P04004	VTN	Vitronectin (VN) (S-protein) (Serum-spreading factor) (V75) [Cleaved into: Vitronectin V65 subunit; Vitronectin V10 subunit; Somatomedin-B]	VDTVDPPYPR	38	49	56	74	71	63	55	48	38	30	-0.0469339	0.0142107	-0.0433363	-0.0414143	-0.0104957	0.132981	-0.137099	0.0417641	0.00502983	-0.162315	0.470679	0.824359	0.440448	0.44476	0.909987	0.0334914	0.0106485	0.48082	0.949402	0.0999721	0	0	0	0	0	1	-1	0	0	0
P04004	VTN	Vitronectin (VN) (S-protein) (Serum-spreading factor) (V75) [Cleaved into: Vitronectin V65 subunit; Vitronectin V10 subunit; Somatomedin-B]	VDTVDPPYPR	38	49	56	74	71	63	55	48	38	30	-0.0469339	0.0142107	-0.0433363	-0.0414143	-0.0104957	0.132981	-0.137099	0.0417641	0.00502983	-0.162315	0.470679	0.824359	0.440448	0.44476	0.909987	0.0334914	0.0106485	0.48082	0.949402	0.0999721	0	0	0	0	0	1	-1	0	0	0
P04114	APOB	Apolipoprotein B-100 (Apo B-100) [Cleaved into: Apolipoprotein B-48 (Apo B-48)]	FPEVDVLTK	38	49	56	74	71	63	55	48	38	30	0.0896174	0.0724793	0.120414	0.0319453	-0.0191508	0.15725	-0.0301964	0.0801975	0.00472401	-0.102396	0.367508	0.354152	0.135167	0.656287	0.820526	0.0499643	0.736982	0.442019	0.963687	0.419773	0	0	0	0	0	1	0	0	0	0
P04114	APOB	Apolipoprotein B-100 (Apo B-100) [Cleaved into: Apolipoprotein B-48 (Apo B-48)]	FPEVDVLTK	38	49	56	74	71	63	55	48	38	30	0.0896174	0.0724793	0.120414	0.0319453	-0.0191508	0.15725	-0.0301964	0.0801975	0.00472401	-0.102396	0.367508	0.354152	0.135167	0.656287	0.820526	0.0499643	0.736982	0.442019	0.963687	0.419773	0	0	0	0	0	1	0	0	0	0
P04114	APOB	Apolipoprotein B-100 (Apo B-100) [Cleaved into: Apolipoprotein B-48 (Apo B-48)]	FPEVDVLTK	38	49	56	74	71	63	55	48	38	30	0.0896174	0.0724793	0.120414	0.0319453	-0.0191508	0.15725	-0.0301964	0.0801975	0.00472401	-0.102396	0.367508	0.354152	0.135167	0.656287	0.820526	0.0499643	0.736982	0.442019	0.963687	0.419773	0	0	0	0	0	1	0	0	0	0
P04114	APOB	Apolipoprotein B-100 (Apo B-100) [Cleaved into: Apolipoprotein B-48 (Apo B-48)]	FPEVDVLTK	38	49	56	74	71	63	55	48	38	30	0.0896174	0.0724793	0.120414	0.0319453	-0.0191508	0.15725	-0.0301964	0.0801975	0.00472401	-0.102396	0.367508	0.354152	0.135167	0.656287	0.820526	0.0499643	0.736982	0.442019	0.963687	0.419773	0	0	0	0	0	1	0	0	0	0
P04114	APOB	Apolipoprotein B-100 (Apo B-100) [Cleaved into: Apolipoprotein B-48 (Apo B-48)]	IEIPLPFGGK	38	49	56	74	71	63	55	48	38	30	0.180374	0.0917998	0.0667593	0.0196063	-0.0476758	0.197256	0.0449873	0.0743777	0.0206643	-0.0668691	0.0932473	0.243194	0.442094	0.778743	0.573802	0.0140849	0.648822	0.4757	0.860801	0.639336	0	0	0	0	0	1	0	0	0	0
P04114	APOB	Apolipoprotein B-100 (Apo B-100) [Cleaved into: Apolipoprotein B-48 (Apo B-48)]	IEIPLPFGGK	38	49	56	74	71	63	55	48	38	30	0.180374	0.0917998	0.0667593	0.0196063	-0.0476758	0.197256	0.0449873	0.0743777	0.0206643	-0.0668691	0.0932473	0.243194	0.442094	0.778743	0.573802	0.0140849	0.648822	0.4757	0.860801	0.639336	0	0	0	0	0	1	0	0	0	0
P04114	APOB	Apolipoprotein B-100 (Apo B-100) [Cleaved into: Apolipoprotein B-48 (Apo B-48)]	IEIPLPFGGK	38	49	56	74	71	63	55	48	38	30	0.180374	0.0917998	0.0667593	0.0196063	-0.0476758	0.197256	0.0449873	0.0743777	0.0206643	-0.0668691	0.0932473	0.243194	0.442094	0.778743	0.573802	0.0140849	0.648822	0.4757	0.860801	0.639336	0	0	0	0	0	1	0	0	0	0
P04114	APOB	Apolipoprotein B-100 (Apo B-100) [Cleaved into: Apolipoprotein B-48 (Apo B-48)]	IEIPLPFGGK	38	49	56	74	71	63	55	48	38	30	0.180374	0.0917998	0.0667593	0.0196063	-0.0476758	0.197256	0.0449873	0.0743777	0.0206643	-0.0668691	0.0932473	0.243194	0.442094	0.778743	0.573802	0.0140849	0.648822	0.4757	0.860801	0.639336	0	0	0	0	0	1	0	0	0	0
P04114	APOB	Apolipoprotein B-100 (Apo B-100) [Cleaved into: Apolipoprotein B-48 (Apo B-48)]	SPAFTDLHLR	38	49	56	74	71	63	55	48	38	30	0.0724056	0.108883	0.106765	-0.0111473	0.00833737	0.17047	-0.0265757	-0.02697	0.0054086	-0.146763	0.451668	0.177768	0.167546	0.880416	0.917119	0.0299443	0.776071	0.773156	0.957642	0.218761	0	0	0	0	0	1	0	0	0	0
P04114	APOB	Apolipoprotein B-100 (Apo B-100) [Cleaved into: Apolipoprotein B-48 (Apo B-48)]	SPAFTDLHLR	38	49	56	74	71	63	55	48	38	30	0.0724056	0.108883	0.106765	-0.0111473	0.00833737	0.17047	-0.0265757	-0.02697	0.0054086	-0.146763	0.451668	0.177768	0.167546	0.880416	0.917119	0.0299443	0.776071	0.773156	0.957642	0.218761	0	0	0	0	0	1	0	0	0	0
P04114	APOB	Apolipoprotein B-100 (Apo B-100) [Cleaved into: Apolipoprotein B-48 (Apo B-48)]	SPAFTDLHLR	38	49	56	74	71	63	55	48	38	30	0.0724056	0.108883	0.106765	-0.0111473	0.00833737	0.17047	-0.0265757	-0.02697	0.0054086	-0.146763	0.451668	0.177768	0.167546	0.880416	0.917119	0.0299443	0.776071	0.773156	0.957642	0.218761	0	0	0	0	0	1	0	0	0	0
P04114	APOB	Apolipoprotein B-100 (Apo B-100) [Cleaved into: Apolipoprotein B-48 (Apo B-48)]	SPAFTDLHLR	38	49	56	74	71	63	55	48	38	30	0.0724056	0.108883	0.106765	-0.0111473	0.00833737	0.17047	-0.0265757	-0.02697	0.0054086	-0.146763	0.451668	0.177768	0.167546	0.880416	0.917119	0.0299443	0.776071	0.773156	0.957642	0.218761	0	0	0	0	0	1	0	0	0	0
P04114	APOB	Apolipoprotein B-100 (Apo B-100) [Cleaved into: Apolipoprotein B-48 (Apo B-48)]	SVSLPSLDPASAK	38	49	56	74	71	63	55	48	38	30	0.0596203	0.0677465	0.0900378	0.0230151	0.0299648	0.138467	0.000860525	0.0919608	0.0271606	-0.101637	0.515163	0.386648	0.206745	0.73671	0.712877	0.0811191	0.992493	0.343821	0.786633	0.40101	0	0	0	0	0	0	0	0	0	0
P04114	APOB	Apolipoprotein B-100 (Apo B-100) [Cleaved into: Apolipoprotein B-48 (Apo B-48)]	SVSLPSLDPASAK	38	49	56	74	71	63	55	48	38	30	0.0596203	0.0677465	0.0900378	0.0230151	0.0299648	0.138467	0.000860525	0.0919608	0.0271606	-0.101637	0.515163	0.386648	0.206745	0.73671	0.712877	0.0811191	0.992493	0.343821	0.786633	0.40101	0	0	0	0	0	0	0	0	0	0
P04114	APOB	Apolipoprotein B-100 (Apo B-100) [Cleaved into: Apolipoprotein B-48 (Apo B-48)]	SVSLPSLDPASAK	38	49	56	74	71	63	55	48	38	30	0.0596203	0.0677465	0.0900378	0.0230151	0.0299648	0.138467	0.000860525	0.0919608	0.0271606	-0.101637	0.515163	0.386648	0.206745	0.73671	0.712877	0.0811191	0.992493	0.343821	0.786633	0.40101	0	0	0	0	0	0	0	0	0	0
P04114	APOB	Apolipoprotein B-100 (Apo B-100) [Cleaved into: Apolipoprotein B-48 (Apo B-48)]	SVSLPSLDPASAK	38	49	56	74	71	63	55	48	38	30	0.0596203	0.0677465	0.0900378	0.0230151	0.0299648	0.138467	0.000860525	0.0919608	0.0271606	-0.101637	0.515163	0.386648	0.206745	0.73671	0.712877	0.0811191	0.992493	0.343821	0.786633	0.40101	0	0	0	0	0	0	0	0	0	0
P04114	APOB	Apolipoprotein B-100 (Apo B-100) [Cleaved into: Apolipoprotein B-48 (Apo B-48)]	TGISPLALIK	38	49	56	74	71	63	55	48	38	30	0.0471191	0.0898204	0.0842201	0.0481785	0.000511961	0.146292	-0.0397095	0.0948577	0.032321	-0.11692	0.603801	0.245457	0.237942	0.485262	0.994982	0.0631571	0.648565	0.319921	0.734228	0.363626	0	0	0	0	0	0	0	0	0	0
P04114	APOB	Apolipoprotein B-100 (Apo B-100) [Cleaved into: Apolipoprotein B-48 (Apo B-48)]	TGISPLALIK	38	49	56	74	71	63	55	48	38	30	0.0471191	0.0898204	0.0842201	0.0481785	0.000511961	0.146292	-0.0397095	0.0948577	0.032321	-0.11692	0.603801	0.245457	0.237942	0.485262	0.994982	0.0631571	0.648565	0.319921	0.734228	0.363626	0	0	0	0	0	0	0	0	0	0
P04114	APOB	Apolipoprotein B-100 (Apo B-100) [Cleaved into: Apolipoprotein B-48 (Apo B-48)]	TGISPLALIK	38	49	56	74	71	63	55	48	38	30	0.0471191	0.0898204	0.0842201	0.0481785	0.000511961	0.146292	-0.0397095	0.0948577	0.032321	-0.11692	0.603801	0.245457	0.237942	0.485262	0.994982	0.0631571	0.648565	0.319921	0.734228	0.363626	0	0	0	0	0	0	0	0	0	0
P04114	APOB	Apolipoprotein B-100 (Apo B-100) [Cleaved into: Apolipoprotein B-48 (Apo B-48)]	TGISPLALIK	38	49	56	74	71	63	55	48	38	30	0.0471191	0.0898204	0.0842201	0.0481785	0.000511961	0.146292	-0.0397095	0.0948577	0.032321	-0.11692	0.603801	0.245457	0.237942	0.485262	0.994982	0.0631571	0.648565	0.319921	0.734228	0.363626	0	0	0	0	0	0	0	0	0	0
P04217	A1BG	Alpha-1B-glycoprotein (Alpha-1-B glycoprotein)	CEGPIPDVTFELLR	38	49	56	74	71	63	55	48	38	30	-0.079322	-0.00425886	-0.0702747	-0.112626	-0.0173376	-0.0311387	-0.0895138	-0.117727	-0.045772	-0.0498522	0.242947	0.940913	0.299332	0.0449961	0.796708	0.742242	0.160612	0.290228	0.595879	0.516704	0	0	0	-1	0	0	0	0	0	0
P04217	A1BG	Alpha-1B-glycoprotein (Alpha-1-B glycoprotein)	CEGPIPDVTFELLR	38	49	56	74	71	63	55	48	38	30	-0.079322	-0.00425886	-0.0702747	-0.112626	-0.0173376	-0.0311387	-0.0895138	-0.117727	-0.045772	-0.0498522	0.242947	0.940913	0.299332	0.0449961	0.796708	0.742242	0.160612	0.290228	0.595879	0.516704	0	0	0	-1	0	0	0	0	0	0
P04217	A1BG	Alpha-1B-glycoprotein (Alpha-1-B glycoprotein)	CEGPIPDVTFELLREGETK	37	47	54	74	71	62	54	48	37	30	-0.111014	0.154928	0.141363	-0.111426	0.295834	0.30761	-0.139917	0.258452	0.173472	-0.307209	0.59796	0.471471	0.426589	0.441129	0.126505	0.221133	0.459889	0.358786	0.330294	0.0942123	0	0	0	0	0	0	0	0	0	0
P04217	A1BG	Alpha-1B-glycoprotein (Alpha-1-B glycoprotein)	CEGPIPDVTFELLREGETK	37	47	54	74	71	62	54	48	37	30	-0.111014	0.154928	0.141363	-0.111426	0.295834	0.30761	-0.139917	0.258452	0.173472	-0.307209	0.59796	0.471471	0.426589	0.441129	0.126505	0.221133	0.459889	0.358786	0.330294	0.0942123	0	0	0	0	0	0	0	0	0	0
P04217	A1BG	Alpha-1B-glycoprotein (Alpha-1-B glycoprotein)	CLAPLEGAR	38	49	56	74	71	63	55	48	38	30	-0.0377348	0.0301919	0.0230504	-0.0885681	-0.019497	0.0358513	-0.0950771	-0.104858	-0.0804883	-0.0818284	0.625505	0.635433	0.690166	0.0999492	0.797025	0.589603	0.173994	0.447495	0.462164	0.301639	0	0	0	0	0	0	0	0	0	0
P04217	A1BG	Alpha-1B-glycoprotein (Alpha-1-B glycoprotein)	CLAPLEGAR	38	49	56	74	71	63	55	48	38	30	-0.0377348	0.0301919	0.0230504	-0.0885681	-0.019497	0.0358513	-0.0950771	-0.104858	-0.0804883	-0.0818284	0.625505	0.635433	0.690166	0.0999492	0.797025	0.589603	0.173994	0.447495	0.462164	0.301639	0	0	0	0	0	0	0	0	0	0
P04217	A1BG	Alpha-1B-glycoprotein (Alpha-1-B glycoprotein)	GEKELLVPR	37	49	56	74	70	63	55	48	38	30	-0.11166	0.0874233	-0.14542	-0.0357225	0.0281198	0.0422281	0.0263681	0.158302	-0.061939	0.026541	0.218823	0.391331	0.136581	0.686312	0.772188	0.668921	0.791487	0.110718	0.602704	0.809333	0	0	0	0	0	0	0	0	0	0
P04217	A1BG	Alpha-1B-glycoprotein (Alpha-1-B glycoprotein)	GEKELLVPR	37	49	56	74	70	63	55	48	38	30	-0.11166	0.0874233	-0.14542	-0.0357225	0.0281198	0.0422281	0.0263681	0.158302	-0.061939	0.026541	0.218823	0.391331	0.136581	0.686312	0.772188	0.668921	0.791487	0.110718	0.602704	0.809333	0	0	0	0	0	0	0	0	0	0
P04217	A1BG	Alpha-1B-glycoprotein (Alpha-1-B glycoprotein)	RGEKELLVPR	38	49	56	74	71	63	55	48	38	30	0.089508	-0.0552205	-0.0904949	0.177056	-0.0776231	0.180198	-0.203505	-0.0319977	-0.313625	0.0799152	0.455441	0.677662	0.539339	0.209932	0.598443	0.17935	0.0903972	0.838688	0.160795	0.651855	0	0	0	0	0	0	0	0	0	0
P04217	A1BG	Alpha-1B-glycoprotein (Alpha-1-B glycoprotein)	RGEKELLVPR	38	49	56	74	71	63	55	48	38	30	0.089508	-0.0552205	-0.0904949	0.177056	-0.0776231	0.180198	-0.203505	-0.0319977	-0.313625	0.0799152	0.455441	0.677662	0.539339	0.209932	0.598443	0.17935	0.0903972	0.838688	0.160795	0.651855	0	0	0	0	0	0	0	0	0	0
P04264	KRT1 KRTA	Keratin, type II cytoskeletal 1 (67 kDa cytokeratin) (Cytokeratin-1) (CK-1) (Hair alpha protein) (Keratin-1) (K1) (Type-II keratin Kb1)	FSSCGGGGGSFGAGGGFGSR	22	28	38	37	46	35	34	30	26	19	-0.634576	-0.51058	0.34084	0.1339	0.850611	-0.342293	0.217329	-0.691727	0.43274	0.0975292	0.329784	0.263648	0.42835	0.779086	0.0101551	0.54516	0.661739	0.146748	0.361614	0.819562	0	0	0	0	1	0	0	0	0	0
P04264	KRT1 KRTA	Keratin, type II cytoskeletal 1 (67 kDa cytokeratin) (Cytokeratin-1) (CK-1) (Hair alpha protein) (Keratin-1) (K1) (Type-II keratin Kb1)	GSGGGSSGGSIGGR	38	48	55	73	70	63	54	47	38	30	0.444346	-0.0733886	0.196823	0.0509299	0.282653	-0.163904	0.162527	0.431739	0.899142	0.158902	0.213333	0.772584	0.538832	0.840529	0.213957	0.588157	0.501773	0.210103	0.0160213	0.676154	0	0	0	0	0	0	0	0	1	0
P04264	KRT1 KRTA	Keratin, type II cytoskeletal 1 (67 kDa cytokeratin) (Cytokeratin-1) (CK-1) (Hair alpha protein) (Keratin-1) (K1) (Type-II keratin Kb1)	GSSSGGVK	38	49	56	74	71	63	55	48	38	30	0.500692	0.31875	0.506556	-0.284555	-0.309624	-0.12265	-0.533284	0.000600704	-0.163321	-0.224903	0.21622	0.350155	0.103035	0.342338	0.221122	0.599218	0.00934474	0.997963	0.539196	0.458751	0	0	0	0	0	0	-1	0	0	0
P04264	KRT1 KRTA	Keratin, type II cytoskeletal 1 (67 kDa cytokeratin) (Cytokeratin-1) (CK-1) (Hair alpha protein) (Keratin-1) (K1) (Type-II keratin Kb1)	GSSSGGVKSSGGSSSVK	35	41	49	64	67	55	46	41	31	30	0.415286	0.12817	-0.184072	-0.0999411	-0.252988	-0.351482	0.613562	0.217277	0.58418	-0.088815	0.334953	0.706844	0.404273	0.754988	0.399572	0.180606	0.0854531	0.502891	0.114547	0.797454	0	0	0	0	0	0	0	0	0	0
P04264	KRT1 KRTA	Keratin, type II cytoskeletal 1 (67 kDa cytokeratin) (Cytokeratin-1) (CK-1) (Hair alpha protein) (Keratin-1) (K1) (Type-II keratin Kb1)	SLDLDSIIAEVK	38	49	56	74	71	63	55	48	38	29	0.0771352	-0.187073	0.133277	0.0456534	0.0140285	0.161412	-0.179502	-0.129822	0.471854	-0.21515	0.736777	0.432996	0.47618	0.757607	0.932288	0.377016	0.312044	0.530883	0.0668049	0.295561	0	0	0	0	0	0	0	0	0	0
P04275	VWF F8VWF	von Willebrand factor (vWF) [Cleaved into: von Willebrand antigen 2 (von Willebrand antigen II)]	AVSPLPYLR	38	49	56	74	71	63	55	48	38	30	-0.0995142	-0.141993	0.057358	-0.0071978	0.105038	0.0721028	-0.0671918	0.135991	0.0396027	-0.0539345	0.3175	0.0763003	0.51632	0.917892	0.333525	0.381856	0.477554	0.164778	0.720733	0.658482	0	0	0	0	0	0	0	0	0	0
P04275	VWF F8VWF	von Willebrand factor (vWF) [Cleaved into: von Willebrand antigen 2 (von Willebrand antigen II)]	AVSPLPYLR	38	49	56	74	71	63	55	48	38	30	-0.0995142	-0.141993	0.057358	-0.0071978	0.105038	0.0721028	-0.0671918	0.135991	0.0396027	-0.0539345	0.3175	0.0763003	0.51632	0.917892	0.333525	0.381856	0.477554	0.164778	0.720733	0.658482	0	0	0	0	0	0	0	0	0	0
P04275	VWF F8VWF	von Willebrand factor (vWF) [Cleaved into: von Willebrand antigen 2 (von Willebrand antigen II)]	AVSPLPYLR	38	49	56	74	71	63	55	48	38	30	-0.0995142	-0.141993	0.057358	-0.0071978	0.105038	0.0721028	-0.0671918	0.135991	0.0396027	-0.0539345	0.3175	0.0763003	0.51632	0.917892	0.333525	0.381856	0.477554	0.164778	0.720733	0.658482	0	0	0	0	0	0	0	0	0	0
P04275	VWF F8VWF	von Willebrand factor (vWF) [Cleaved into: von Willebrand antigen 2 (von Willebrand antigen II)]	EYAPGETVK	38	49	56	74	71	63	55	48	38	30	-0.00327391	0.111299	-0.122236	0.0936517	-0.0952203	0.102633	0.133579	-0.20544	0.255008	0.223332	0.983755	0.439141	0.409096	0.440097	0.469843	0.497986	0.286661	0.233079	0.137167	0.223746	0	0	0	0	0	0	0	0	0	0
P04275	VWF F8VWF	von Willebrand factor (vWF) [Cleaved into: von Willebrand antigen 2 (von Willebrand antigen II)]	EYAPGETVK	38	49	56	74	71	63	55	48	38	30	-0.00327391	0.111299	-0.122236	0.0936517	-0.0952203	0.102633	0.133579	-0.20544	0.255008	0.223332	0.983755	0.439141	0.409096	0.440097	0.469843	0.497986	0.286661	0.233079	0.137167	0.223746	0	0	0	0	0	0	0	0	0	0
P04275	VWF F8VWF	von Willebrand factor (vWF) [Cleaved into: von Willebrand antigen 2 (von Willebrand antigen II)]	EYAPGETVK	38	49	56	74	71	63	55	48	38	30	-0.00327391	0.111299	-0.122236	0.0936517	-0.0952203	0.102633	0.133579	-0.20544	0.255008	0.223332	0.983755	0.439141	0.409096	0.440097	0.469843	0.497986	0.286661	0.233079	0.137167	0.223746	0	0	0	0	0	0	0	0	0	0
P04275	VWF F8VWF	von Willebrand factor (vWF) [Cleaved into: von Willebrand antigen 2 (von Willebrand antigen II)]	LSPVYAGK	38	49	56	74	71	63	55	48	38	30	-0.303168	0.0559132	0.0489039	0.206812	-0.00733635	-0.207475	0.187348	-0.0251149	0.188184	-0.109407	0.0745482	0.636842	0.667722	0.0633181	0.954724	0.120213	0.158026	0.845872	0.211506	0.479334	0	0	0	0	0	0	0	0	0	0
P04275	VWF F8VWF	von Willebrand factor (vWF) [Cleaved into: von Willebrand antigen 2 (von Willebrand antigen II)]	LSPVYAGK	38	49	56	74	71	63	55	48	38	30	-0.303168	0.0559132	0.0489039	0.206812	-0.00733635	-0.207475	0.187348	-0.0251149	0.188184	-0.109407	0.0745482	0.636842	0.667722	0.0633181	0.954724	0.120213	0.158026	0.845872	0.211506	0.479334	0	0	0	0	0	0	0	0	0	0
P04275	VWF F8VWF	von Willebrand factor (vWF) [Cleaved into: von Willebrand antigen 2 (von Willebrand antigen II)]	LSPVYAGK	38	49	56	74	71	63	55	48	38	30	-0.303168	0.0559132	0.0489039	0.206812	-0.00733635	-0.207475	0.187348	-0.0251149	0.188184	-0.109407	0.0745482	0.636842	0.667722	0.0633181	0.954724	0.120213	0.158026	0.845872	0.211506	0.479334	0	0	0	0	0	0	0	0	0	0
P04275	VWF F8VWF	von Willebrand factor (vWF) [Cleaved into: von Willebrand antigen 2 (von Willebrand antigen II)]	TSACCPSCR	25	28	32	38	34	26	25	23	18	17	-0.115193	1.12283	0.823624	0.305259	-0.527168	-0.296869	-0.826453	1.71061	-0.0230591	0.633888	0.871513	0.118646	0.162603	0.500341	0.315734	0.646681	0.0934898	0.0190647	0.961824	0.329359	0	0	0	0	0	0	0	1	0	0
P04275	VWF F8VWF	von Willebrand factor (vWF) [Cleaved into: von Willebrand antigen 2 (von Willebrand antigen II)]	TSACCPSCR	25	28	32	38	34	26	25	23	18	17	-0.115193	1.12283	0.823624	0.305259	-0.527168	-0.296869	-0.826453	1.71061	-0.0230591	0.633888	0.871513	0.118646	0.162603	0.500341	0.315734	0.646681	0.0934898	0.0190647	0.961824	0.329359	0	0	0	0	0	0	0	1	0	0
P04275	VWF F8VWF	von Willebrand factor (vWF) [Cleaved into: von Willebrand antigen 2 (von Willebrand antigen II)]	TSACCPSCR	25	28	32	38	34	26	25	23	18	17	-0.115193	1.12283	0.823624	0.305259	-0.527168	-0.296869	-0.826453	1.71061	-0.0230591	0.633888	0.871513	0.118646	0.162603	0.500341	0.315734	0.646681	0.0934898	0.0190647	0.961824	0.329359	0	0	0	0	0	0	0	1	0	0
P04278	SHBG	Sex hormone-binding globulin (SHBG) (Sex steroid-binding protein) (SBP) (Testis-specific androgen-binding protein) (ABP) (Testosterone-estradiol-binding globulin) (TeBG) (Testosterone-estrogen-binding globulin)	LPLVPALDGCLR	38	49	56	74	71	63	55	48	38	30	-0.072246	0.026149	0.216429	0.147867	0.0566169	-0.00011707	-0.185366	-0.253788	-0.0232169	-0.0792022	0.498297	0.81469	0.0358387	0.0871205	0.50628	0.998906	0.0747548	0.0248131	0.860006	0.55354	0	0	1	0	0	0	0	-1	0	0
P04278	SHBG	Sex hormone-binding globulin (SHBG) (Sex steroid-binding protein) (SBP) (Testis-specific androgen-binding protein) (ABP) (Testosterone-estradiol-binding globulin) (TeBG) (Testosterone-estrogen-binding globulin)	LPLVPALDGCLRR	38	49	56	74	71	63	55	48	38	30	0.0694019	0.117667	0.152539	0.0747143	0.0104137	0.0958607	0.0255751	0.0291356	-0.0349849	0.134913	0.491806	0.181141	0.0930775	0.324165	0.865704	0.318169	0.777204	0.809611	0.77001	0.435846	0	0	0	0	0	0	0	0	0	0
P04278	SHBG	Sex hormone-binding globulin (SHBG) (Sex steroid-binding protein) (SBP) (Testis-specific androgen-binding protein) (ABP) (Testosterone-estradiol-binding globulin) (TeBG) (Testosterone-estrogen-binding globulin)	LVPALDGCLR	38	49	56	74	71	63	55	48	38	30	-0.0581559	-0.051127	0.256668	0.192203	0.00321217	0.0592373	-0.161509	-0.100952	-0.0134776	-0.116018	0.540869	0.687422	0.0535296	0.0584833	0.974036	0.561738	0.191436	0.379632	0.911662	0.489761	0	0	0	0	0	0	0	0	0	0
P04278	SHBG	Sex hormone-binding globulin (SHBG) (Sex steroid-binding protein) (SBP) (Testis-specific androgen-binding protein) (ABP) (Testosterone-estradiol-binding globulin) (TeBG) (Testosterone-estrogen-binding globulin)	RLPLVPALDGCLR	38	49	56	73	71	63	55	47	38	30	-0.0909683	-0.0638597	0.075343	0.0435958	0.0426794	-0.0947209	-0.156259	0.0205955	0.131308	-0.093576	0.335751	0.593393	0.384117	0.594468	0.50449	0.336139	0.157635	0.85098	0.0977928	0.576739	0	0	0	0	0	0	0	0	0	0
P04278	SHBG	Sex hormone-binding globulin (SHBG) (Sex steroid-binding protein) (SBP) (Testis-specific androgen-binding protein) (ABP) (Testosterone-estradiol-binding globulin) (TeBG) (Testosterone-estrogen-binding globulin)	TSSSFEVR	38	49	56	74	70	62	55	47	38	29	0.100776	0.079199	0.133568	0.261259	0.0503881	-0.138508	-0.10128	-0.136246	0.00355963	-0.149899	0.406608	0.546324	0.276981	0.00693382	0.631124	0.199979	0.425097	0.278844	0.977161	0.20998	0	0	0	1	0	0	0	0	0	0
P05019	IGF1 IBP1	Insulin-like growth factor I (IGF-I) (Mechano growth factor) (MGF) (Somatomedin-C)	APQTGIVDECCFR	38	48	55	72	68	63	54	46	37	30	-0.126994	0.112244	-0.261695	-0.295141	0.112295	0.0405885	-0.621929	0.141872	-0.0840896	0.0394629	0.525401	0.508097	0.206895	0.0887252	0.50537	0.836887	0.00078477	0.471562	0.665561	0.869577	0	0	0	0	0	0	-1	0	0	0
P05019	IGF1 IBP1	Insulin-like growth factor I (IGF-I) (Mechano growth factor) (MGF) (Somatomedin-C)	ETLCGAELVDALQFVCGDR	12	19	15	21	23	12	11	19	11	9	-1.39259	0.0646198	-0.134139	-0.223919	0.347928	-0.440611	0.770155	0.707665	0.522709	1.63841	0.10303	0.925897	0.841219	0.730574	0.521595	0.572312	0.153835	0.312063	0.521042	0.0221403	0	0	0	0	0	0	0	0	0	1
P05019	IGF1 IBP1	Insulin-like growth factor I (IGF-I) (Mechano growth factor) (MGF) (Somatomedin-C)	RAPQTGIVDECCFR	38	49	56	74	71	63	55	48	38	30	-0.0338136	0.151065	0.0682754	-0.311962	-0.137446	0.0931829	-0.274915	-0.200973	-0.193943	0.187198	0.869497	0.410472	0.699346	0.06858	0.384313	0.508755	0.0829234	0.116309	0.23382	0.235526	0	0	0	0	0	0	0	0	0	0
P05090	APOD	Apolipoprotein D (Apo-D) (ApoD)	CPNPPVQENFDVNK	38	49	56	74	71	63	55	48	38	30	-0.0197003	-0.0119335	-0.0815839	-0.0710604	0.00549354	0.0763116	-0.147322	-0.143855	0.0534092	-0.117621	0.796611	0.882854	0.241523	0.296551	0.959372	0.291302	0.0902848	0.457976	0.51802	0.289197	0	0	0	0	0	0	0	0	0	0
P05090	APOD	Apolipoprotein D (Apo-D) (ApoD)	IPTTFENGR	38	49	56	74	71	63	55	48	38	30	0.0104085	-0.0813715	-0.0870437	-0.0540211	-0.00232012	0.0654876	-0.0694844	-0.00360784	0.132829	-0.143448	0.903466	0.348884	0.280688	0.426669	0.979988	0.348557	0.451069	0.965333	0.178319	0.201342	0	0	0	0	0	0	0	0	0	0
P05090	APOD	Apolipoprotein D (Apo-D) (ApoD)	NILTSNNIDVK	38	49	56	74	71	63	55	48	38	30	-0.0143936	-0.0481649	-0.0899296	-0.0541541	0.00732497	0.074287	-0.0794616	-0.0246174	0.0570679	-0.0691048	0.83617	0.544481	0.208658	0.445611	0.923337	0.298709	0.373659	0.767935	0.54481	0.534434	0	0	0	0	0	0	0	0	0	0
P05090	APOD	Apolipoprotein D (Apo-D) (ApoD)	NILTSNNIDVKK	36	49	54	73	70	60	51	45	38	28	-0.0376167	0.119763	-0.148946	-0.240804	-0.333992	-0.114896	0.342371	-0.124445	0.0508236	0.256201	0.882555	0.56098	0.599399	0.209754	0.125439	0.556352	0.109961	0.599062	0.87553	0.284687	0	0	0	0	0	0	0	0	0	0
P05090	APOD	Apolipoprotein D (Apo-D) (ApoD)	NPNLPPETVDSLK	38	49	56	74	71	63	55	48	38	30	0.0191223	-0.0159817	-0.0733272	-0.0908588	0.000296204	0.0569692	-0.110935	0.00644837	0.033464	-0.109391	0.786215	0.837102	0.309131	0.173358	0.997366	0.383364	0.196317	0.932817	0.680103	0.290725	0	0	0	0	0	0	0	0	0	0
P05155	SERPING1 C1IN C1NH	Plasma protease C1 inhibitor (C1 Inh) (C1Inh) (C1 esterase inhibitor) (C1-inhibiting factor) (Serpin G1)	FQPTLLTLPR	38	49	56	74	71	63	55	48	38	30	0.147705	0.109885	-0.0611902	-0.152548	-0.0601526	0.158049	-0.128758	-0.0528057	-0.0179809	0.0666224	0.0778575	0.130238	0.416398	0.0120469	0.399623	0.03982	0.101502	0.514769	0.841807	0.494021	0	0	0	-1	0	1	0	0	0	0
P05155	SERPING1 C1IN C1NH	Plasma protease C1 inhibitor (C1 Inh) (C1Inh) (C1 esterase inhibitor) (C1-inhibiting factor) (Serpin G1)	FQPTLLTLPR	38	49	56	74	71	63	55	48	38	30	0.147705	0.109885	-0.0611902	-0.152548	-0.0601526	0.158049	-0.128758	-0.0528057	-0.0179809	0.0666224	0.0778575	0.130238	0.416398	0.0120469	0.399623	0.03982	0.101502	0.514769	0.841807	0.494021	0	0	0	-1	0	1	0	0	0	0
P05155	SERPING1 C1IN C1NH	Plasma protease C1 inhibitor (C1 Inh) (C1Inh) (C1 esterase inhibitor) (C1-inhibiting factor) (Serpin G1)	FQPTLLTLPR	38	49	56	74	71	63	55	48	38	30	0.147705	0.109885	-0.0611902	-0.152548	-0.0601526	0.158049	-0.128758	-0.0528057	-0.0179809	0.0666224	0.0778575	0.130238	0.416398	0.0120469	0.399623	0.03982	0.101502	0.514769	0.841807	0.494021	0	0	0	-1	0	1	0	0	0	0
P05155	SERPING1 C1IN C1NH	Plasma protease C1 inhibitor (C1 Inh) (C1Inh) (C1 esterase inhibitor) (C1-inhibiting factor) (Serpin G1)	GEGKVATTVISK	38	49	56	74	71	63	55	48	38	30	-0.318914	0.0782447	-0.0214881	0.364449	-0.380153	-0.0288279	0.323794	0.416247	0.435898	0.105095	0.261318	0.724199	0.928572	0.130412	0.0729047	0.921461	0.24962	0.208273	0.211372	0.795532	0	0	0	0	0	0	0	0	0	0
P05155	SERPING1 C1IN C1NH	Plasma protease C1 inhibitor (C1 Inh) (C1Inh) (C1 esterase inhibitor) (C1-inhibiting factor) (Serpin G1)	GEGKVATTVISK	38	49	56	74	71	63	55	48	38	30	-0.318914	0.0782447	-0.0214881	0.364449	-0.380153	-0.0288279	0.323794	0.416247	0.435898	0.105095	0.261318	0.724199	0.928572	0.130412	0.0729047	0.921461	0.24962	0.208273	0.211372	0.795532	0	0	0	0	0	0	0	0	0	0
P05155	SERPING1 C1IN C1NH	Plasma protease C1 inhibitor (C1 Inh) (C1Inh) (C1 esterase inhibitor) (C1-inhibiting factor) (Serpin G1)	GEGKVATTVISK	38	49	56	74	71	63	55	48	38	30	-0.318914	0.0782447	-0.0214881	0.364449	-0.380153	-0.0288279	0.323794	0.416247	0.435898	0.105095	0.261318	0.724199	0.928572	0.130412	0.0729047	0.921461	0.24962	0.208273	0.211372	0.795532	0	0	0	0	0	0	0	0	0	0
P05155	SERPING1 C1IN C1NH	Plasma protease C1 inhibitor (C1 Inh) (C1Inh) (C1 esterase inhibitor) (C1-inhibiting factor) (Serpin G1)	LLDSLPSDTR	38	49	56	74	71	63	55	48	38	30	0.13607	0.107096	-0.0318756	-0.124127	-0.0385841	0.142535	-0.123948	-0.00865241	0.075019	0.0499938	0.0931946	0.153941	0.666015	0.0411657	0.653275	0.132026	0.132274	0.919326	0.454533	0.623405	0	0	0	-1	0	0	0	0	0	0
P05155	SERPING1 C1IN C1NH	Plasma protease C1 inhibitor (C1 Inh) (C1Inh) (C1 esterase inhibitor) (C1-inhibiting factor) (Serpin G1)	LLDSLPSDTR	38	49	56	74	71	63	55	48	38	30	0.13607	0.107096	-0.0318756	-0.124127	-0.0385841	0.142535	-0.123948	-0.00865241	0.075019	0.0499938	0.0931946	0.153941	0.666015	0.0411657	0.653275	0.132026	0.132274	0.919326	0.454533	0.623405	0	0	0	-1	0	0	0	0	0	0
P05155	SERPING1 C1IN C1NH	Plasma protease C1 inhibitor (C1 Inh) (C1Inh) (C1 esterase inhibitor) (C1-inhibiting factor) (Serpin G1)	LLDSLPSDTR	38	49	56	74	71	63	55	48	38	30	0.13607	0.107096	-0.0318756	-0.124127	-0.0385841	0.142535	-0.123948	-0.00865241	0.075019	0.0499938	0.0931946	0.153941	0.666015	0.0411657	0.653275	0.132026	0.132274	0.919326	0.454533	0.623405	0	0	0	-1	0	0	0	0	0	0
P05155	SERPING1 C1IN C1NH	Plasma protease C1 inhibitor (C1 Inh) (C1Inh) (C1 esterase inhibitor) (C1-inhibiting factor) (Serpin G1)	TLYSSSPR	38	49	56	74	71	63	55	48	38	30	0.117213	0.130834	-0.0141917	-0.118831	-0.0877522	0.0750898	-0.0535777	0.0376453	0.122386	0.0824698	0.185978	0.0948672	0.846497	0.0274949	0.359513	0.369117	0.504271	0.589248	0.236635	0.569852	0	0	0	-1	0	0	0	0	0	0
P05155	SERPING1 C1IN C1NH	Plasma protease C1 inhibitor (C1 Inh) (C1Inh) (C1 esterase inhibitor) (C1-inhibiting factor) (Serpin G1)	TLYSSSPR	38	49	56	74	71	63	55	48	38	30	0.117213	0.130834	-0.0141917	-0.118831	-0.0877522	0.0750898	-0.0535777	0.0376453	0.122386	0.0824698	0.185978	0.0948672	0.846497	0.0274949	0.359513	0.369117	0.504271	0.589248	0.236635	0.569852	0	0	0	-1	0	0	0	0	0	0
P05155	SERPING1 C1IN C1NH	Plasma protease C1 inhibitor (C1 Inh) (C1Inh) (C1 esterase inhibitor) (C1-inhibiting factor) (Serpin G1)	TLYSSSPR	38	49	56	74	71	63	55	48	38	30	0.117213	0.130834	-0.0141917	-0.118831	-0.0877522	0.0750898	-0.0535777	0.0376453	0.122386	0.0824698	0.185978	0.0948672	0.846497	0.0274949	0.359513	0.369117	0.504271	0.589248	0.236635	0.569852	0	0	0	-1	0	0	0	0	0	0
P05155	SERPING1 C1IN C1NH	Plasma protease C1 inhibitor (C1 Inh) (C1Inh) (C1 esterase inhibitor) (C1-inhibiting factor) (Serpin G1)	VATTVISK	38	49	56	74	71	63	55	48	38	30	0.340302	0.233956	-0.204769	-0.0670723	-0.225944	0.0682644	-0.163655	-0.057444	-0.214974	-0.404075	0.0505572	0.175824	0.194331	0.594525	0.197596	0.759121	0.287277	0.793332	0.25215	0.0896113	0	0	0	0	0	0	0	0	0	0
P05155	SERPING1 C1IN C1NH	Plasma protease C1 inhibitor (C1 Inh) (C1Inh) (C1 esterase inhibitor) (C1-inhibiting factor) (Serpin G1)	VATTVISK	38	49	56	74	71	63	55	48	38	30	0.340302	0.233956	-0.204769	-0.0670723	-0.225944	0.0682644	-0.163655	-0.057444	-0.214974	-0.404075	0.0505572	0.175824	0.194331	0.594525	0.197596	0.759121	0.287277	0.793332	0.25215	0.0896113	0	0	0	0	0	0	0	0	0	0
P05155	SERPING1 C1IN C1NH	Plasma protease C1 inhibitor (C1 Inh) (C1Inh) (C1 esterase inhibitor) (C1-inhibiting factor) (Serpin G1)	VATTVISK	38	49	56	74	71	63	55	48	38	30	0.340302	0.233956	-0.204769	-0.0670723	-0.225944	0.0682644	-0.163655	-0.057444	-0.214974	-0.404075	0.0505572	0.175824	0.194331	0.594525	0.197596	0.759121	0.287277	0.793332	0.25215	0.0896113	0	0	0	0	0	0	0	0	0	0
P05156	CFI IF	Complement factor I (EC 3.4.21.45) (C3B/C4B inactivator) [Cleaved into: Complement factor I heavy chain; Complement factor I light chain]	CIEGTCVCK	38	48	56	74	71	63	55	48	38	30	0.0752892	0.0777703	-0.10764	-0.0763574	-0.0386474	-0.0497153	-0.155021	-0.0801883	0.0328991	0.00374192	0.381788	0.367152	0.199601	0.247614	0.676391	0.521971	0.0585742	0.503095	0.726524	0.972756	0	0	0	0	0	0	0	0	0	0
P05156	CFI IF	Complement factor I (EC 3.4.21.45) (C3B/C4B inactivator) [Cleaved into: Complement factor I heavy chain; Complement factor I light chain]	CIEGTCVCK	38	48	56	74	71	63	55	48	38	30	0.0752892	0.0777703	-0.10764	-0.0763574	-0.0386474	-0.0497153	-0.155021	-0.0801883	0.0328991	0.00374192	0.381788	0.367152	0.199601	0.247614	0.676391	0.521971	0.0585742	0.503095	0.726524	0.972756	0	0	0	0	0	0	0	0	0	0
P05156	CFI IF	Complement factor I (EC 3.4.21.45) (C3B/C4B inactivator) [Cleaved into: Complement factor I heavy chain; Complement factor I light chain]	CIEGTCVCK	38	48	56	74	71	63	55	48	38	30	0.0752892	0.0777703	-0.10764	-0.0763574	-0.0386474	-0.0497153	-0.155021	-0.0801883	0.0328991	0.00374192	0.381788	0.367152	0.199601	0.247614	0.676391	0.521971	0.0585742	0.503095	0.726524	0.972756	0	0	0	0	0	0	0	0	0	0
P05156	CFI IF	Complement factor I (EC 3.4.21.45) (C3B/C4B inactivator) [Cleaved into: Complement factor I heavy chain; Complement factor I light chain]	CIEGTCVCK	38	48	56	74	71	63	55	48	38	30	0.0752892	0.0777703	-0.10764	-0.0763574	-0.0386474	-0.0497153	-0.155021	-0.0801883	0.0328991	0.00374192	0.381788	0.367152	0.199601	0.247614	0.676391	0.521971	0.0585742	0.503095	0.726524	0.972756	0	0	0	0	0	0	0	0	0	0
P05156	CFI IF	Complement factor I (EC 3.4.21.45) (C3B/C4B inactivator) [Cleaved into: Complement factor I heavy chain; Complement factor I light chain]	GLETSLAECTFTK	38	49	56	74	71	63	55	48	38	30	0.032042	0.0666582	-0.0848542	-0.144119	-0.0581093	0.0477494	-0.122012	-0.085847	-0.0702039	-0.0577303	0.645603	0.396391	0.172221	0.00679234	0.353837	0.406513	0.0654347	0.375838	0.359129	0.457934	0	0	0	-1	0	0	0	0	0	0
P05156	CFI IF	Complement factor I (EC 3.4.21.45) (C3B/C4B inactivator) [Cleaved into: Complement factor I heavy chain; Complement factor I light chain]	GLETSLAECTFTK	38	49	56	74	71	63	55	48	38	30	0.032042	0.0666582	-0.0848542	-0.144119	-0.0581093	0.0477494	-0.122012	-0.085847	-0.0702039	-0.0577303	0.645603	0.396391	0.172221	0.00679234	0.353837	0.406513	0.0654347	0.375838	0.359129	0.457934	0	0	0	-1	0	0	0	0	0	0
P05156	CFI IF	Complement factor I (EC 3.4.21.45) (C3B/C4B inactivator) [Cleaved into: Complement factor I heavy chain; Complement factor I light chain]	GLETSLAECTFTK	38	49	56	74	71	63	55	48	38	30	0.032042	0.0666582	-0.0848542	-0.144119	-0.0581093	0.0477494	-0.122012	-0.085847	-0.0702039	-0.0577303	0.645603	0.396391	0.172221	0.00679234	0.353837	0.406513	0.0654347	0.375838	0.359129	0.457934	0	0	0	-1	0	0	0	0	0	0
P05156	CFI IF	Complement factor I (EC 3.4.21.45) (C3B/C4B inactivator) [Cleaved into: Complement factor I heavy chain; Complement factor I light chain]	GLETSLAECTFTK	38	49	56	74	71	63	55	48	38	30	0.032042	0.0666582	-0.0848542	-0.144119	-0.0581093	0.0477494	-0.122012	-0.085847	-0.0702039	-0.0577303	0.645603	0.396391	0.172221	0.00679234	0.353837	0.406513	0.0654347	0.375838	0.359129	0.457934	0	0	0	-1	0	0	0	0	0	0
P05156	CFI IF	Complement factor I (EC 3.4.21.45) (C3B/C4B inactivator) [Cleaved into: Complement factor I heavy chain; Complement factor I light chain]	GLETSLAECTFTKR	38	49	56	74	71	63	55	48	38	30	0.0323024	-0.100222	0.00971077	0.178093	0.0209872	-0.205971	-0.0193958	-0.0533805	0.249767	0.297163	0.862729	0.371505	0.942362	0.123339	0.892684	0.117731	0.867458	0.70874	0.191668	0.0932514	0	0	0	0	0	0	0	0	0	0
P05156	CFI IF	Complement factor I (EC 3.4.21.45) (C3B/C4B inactivator) [Cleaved into: Complement factor I heavy chain; Complement factor I light chain]	GLETSLAECTFTKR	38	49	56	74	71	63	55	48	38	30	0.0323024	-0.100222	0.00971077	0.178093	0.0209872	-0.205971	-0.0193958	-0.0533805	0.249767	0.297163	0.862729	0.371505	0.942362	0.123339	0.892684	0.117731	0.867458	0.70874	0.191668	0.0932514	0	0	0	0	0	0	0	0	0	0
P05156	CFI IF	Complement factor I (EC 3.4.21.45) (C3B/C4B inactivator) [Cleaved into: Complement factor I heavy chain; Complement factor I light chain]	GLETSLAECTFTKR	38	49	56	74	71	63	55	48	38	30	0.0323024	-0.100222	0.00971077	0.178093	0.0209872	-0.205971	-0.0193958	-0.0533805	0.249767	0.297163	0.862729	0.371505	0.942362	0.123339	0.892684	0.117731	0.867458	0.70874	0.191668	0.0932514	0	0	0	0	0	0	0	0	0	0
P05156	CFI IF	Complement factor I (EC 3.4.21.45) (C3B/C4B inactivator) [Cleaved into: Complement factor I heavy chain; Complement factor I light chain]	GLETSLAECTFTKR	38	49	56	74	71	63	55	48	38	30	0.0323024	-0.100222	0.00971077	0.178093	0.0209872	-0.205971	-0.0193958	-0.0533805	0.249767	0.297163	0.862729	0.371505	0.942362	0.123339	0.892684	0.117731	0.867458	0.70874	0.191668	0.0932514	0	0	0	0	0	0	0	0	0	0
P05156	CFI IF	Complement factor I (EC 3.4.21.45) (C3B/C4B inactivator) [Cleaved into: Complement factor I heavy chain; Complement factor I light chain]	RIVIEYVDR	38	49	56	74	71	63	55	48	38	30	-0.0645887	-0.249861	-0.0417953	-0.12528	-0.126315	0.0582528	-0.300732	-0.0246941	-0.0267699	-0.32822	0.672144	0.123944	0.676289	0.223093	0.251956	0.592907	0.0438836	0.835274	0.847224	0.0223279	0	0	0	0	0	0	-1	0	0	-1
P05156	CFI IF	Complement factor I (EC 3.4.21.45) (C3B/C4B inactivator) [Cleaved into: Complement factor I heavy chain; Complement factor I light chain]	RIVIEYVDR	38	49	56	74	71	63	55	48	38	30	-0.0645887	-0.249861	-0.0417953	-0.12528	-0.126315	0.0582528	-0.300732	-0.0246941	-0.0267699	-0.32822	0.672144	0.123944	0.676289	0.223093	0.251956	0.592907	0.0438836	0.835274	0.847224	0.0223279	0	0	0	0	0	0	-1	0	0	-1
P05156	CFI IF	Complement factor I (EC 3.4.21.45) (C3B/C4B inactivator) [Cleaved into: Complement factor I heavy chain; Complement factor I light chain]	RIVIEYVDR	38	49	56	74	71	63	55	48	38	30	-0.0645887	-0.249861	-0.0417953	-0.12528	-0.126315	0.0582528	-0.300732	-0.0246941	-0.0267699	-0.32822	0.672144	0.123944	0.676289	0.223093	0.251956	0.592907	0.0438836	0.835274	0.847224	0.0223279	0	0	0	0	0	0	-1	0	0	-1
P05156	CFI IF	Complement factor I (EC 3.4.21.45) (C3B/C4B inactivator) [Cleaved into: Complement factor I heavy chain; Complement factor I light chain]	RIVIEYVDR	38	49	56	74	71	63	55	48	38	30	-0.0645887	-0.249861	-0.0417953	-0.12528	-0.126315	0.0582528	-0.300732	-0.0246941	-0.0267699	-0.32822	0.672144	0.123944	0.676289	0.223093	0.251956	0.592907	0.0438836	0.835274	0.847224	0.0223279	0	0	0	0	0	0	-1	0	0	-1
P05156	CFI IF	Complement factor I (EC 3.4.21.45) (C3B/C4B inactivator) [Cleaved into: Complement factor I heavy chain; Complement factor I light chain]	SLECLHPGTK	38	49	56	74	71	63	55	48	38	30	0.114087	0.205581	0.0131657	-0.092375	-0.0437264	-0.0623257	-0.244569	-0.0798469	0.118384	-0.168479	0.340574	0.0325557	0.862506	0.188955	0.597187	0.449021	0.00409211	0.479094	0.330988	0.14379	0	1	0	0	0	0	-1	0	0	0
P05156	CFI IF	Complement factor I (EC 3.4.21.45) (C3B/C4B inactivator) [Cleaved into: Complement factor I heavy chain; Complement factor I light chain]	SLECLHPGTK	38	49	56	74	71	63	55	48	38	30	0.114087	0.205581	0.0131657	-0.092375	-0.0437264	-0.0623257	-0.244569	-0.0798469	0.118384	-0.168479	0.340574	0.0325557	0.862506	0.188955	0.597187	0.449021	0.00409211	0.479094	0.330988	0.14379	0	1	0	0	0	0	-1	0	0	0
P05156	CFI IF	Complement factor I (EC 3.4.21.45) (C3B/C4B inactivator) [Cleaved into: Complement factor I heavy chain; Complement factor I light chain]	SLECLHPGTK	38	49	56	74	71	63	55	48	38	30	0.114087	0.205581	0.0131657	-0.092375	-0.0437264	-0.0623257	-0.244569	-0.0798469	0.118384	-0.168479	0.340574	0.0325557	0.862506	0.188955	0.597187	0.449021	0.00409211	0.479094	0.330988	0.14379	0	1	0	0	0	0	-1	0	0	0
P05156	CFI IF	Complement factor I (EC 3.4.21.45) (C3B/C4B inactivator) [Cleaved into: Complement factor I heavy chain; Complement factor I light chain]	SLECLHPGTK	38	49	56	74	71	63	55	48	38	30	0.114087	0.205581	0.0131657	-0.092375	-0.0437264	-0.0623257	-0.244569	-0.0798469	0.118384	-0.168479	0.340574	0.0325557	0.862506	0.188955	0.597187	0.449021	0.00409211	0.479094	0.330988	0.14379	0	1	0	0	0	0	-1	0	0	0
P05160	F13B	Coagulation factor XIII B chain (Fibrin-stabilizing factor B subunit) (Protein-glutamine gamma-glutamyltransferase B chain) (Transglutaminase B chain)	CFDHHFLEGSR	38	49	56	74	71	63	55	48	38	30	0.00498196	-0.0336112	-0.108038	0.022314	-0.0434454	-0.021882	-0.18785	-0.0162587	0.104744	-0.242253	0.96965	0.737579	0.189858	0.784593	0.538454	0.812064	0.0296709	0.875088	0.420483	0.133789	0	0	0	0	0	0	-1	0	0	0
P05160	F13B	Coagulation factor XIII B chain (Fibrin-stabilizing factor B subunit) (Protein-glutamine gamma-glutamyltransferase B chain) (Transglutaminase B chain)	CFDHHFLEGSR	38	49	56	74	71	63	55	48	38	30	0.00498196	-0.0336112	-0.108038	0.022314	-0.0434454	-0.021882	-0.18785	-0.0162587	0.104744	-0.242253	0.96965	0.737579	0.189858	0.784593	0.538454	0.812064	0.0296709	0.875088	0.420483	0.133789	0	0	0	0	0	0	-1	0	0	0
P05160	F13B	Coagulation factor XIII B chain (Fibrin-stabilizing factor B subunit) (Protein-glutamine gamma-glutamyltransferase B chain) (Transglutaminase B chain)	CFDHHFLEGSR	38	49	56	74	71	63	55	48	38	30	0.00498196	-0.0336112	-0.108038	0.022314	-0.0434454	-0.021882	-0.18785	-0.0162587	0.104744	-0.242253	0.96965	0.737579	0.189858	0.784593	0.538454	0.812064	0.0296709	0.875088	0.420483	0.133789	0	0	0	0	0	0	-1	0	0	0
P05160	F13B	Coagulation factor XIII B chain (Fibrin-stabilizing factor B subunit) (Protein-glutamine gamma-glutamyltransferase B chain) (Transglutaminase B chain)	CFDHHFLEGSR	38	49	56	74	71	63	55	48	38	30	0.00498196	-0.0336112	-0.108038	0.022314	-0.0434454	-0.021882	-0.18785	-0.0162587	0.104744	-0.242253	0.96965	0.737579	0.189858	0.784593	0.538454	0.812064	0.0296709	0.875088	0.420483	0.133789	0	0	0	0	0	0	-1	0	0	0
P05160	F13B	Coagulation factor XIII B chain (Fibrin-stabilizing factor B subunit) (Protein-glutamine gamma-glutamyltransferase B chain) (Transglutaminase B chain)	CPPPPLPINSK	38	49	56	74	71	63	55	48	38	30	-0.0717554	-0.0013678	0.00928231	-0.110826	-0.0418271	-0.0158013	-0.0589967	0.0614949	0.031356	-0.0164198	0.283872	0.982607	0.870049	0.0900029	0.568383	0.827883	0.39273	0.532394	0.715715	0.848787	0	0	0	0	0	0	0	0	0	0
P05160	F13B	Coagulation factor XIII B chain (Fibrin-stabilizing factor B subunit) (Protein-glutamine gamma-glutamyltransferase B chain) (Transglutaminase B chain)	CPPPPLPINSK	38	49	56	74	71	63	55	48	38	30	-0.0717554	-0.0013678	0.00928231	-0.110826	-0.0418271	-0.0158013	-0.0589967	0.0614949	0.031356	-0.0164198	0.283872	0.982607	0.870049	0.0900029	0.568383	0.827883	0.39273	0.532394	0.715715	0.848787	0	0	0	0	0	0	0	0	0	0
P05160	F13B	Coagulation factor XIII B chain (Fibrin-stabilizing factor B subunit) (Protein-glutamine gamma-glutamyltransferase B chain) (Transglutaminase B chain)	CPPPPLPINSK	38	49	56	74	71	63	55	48	38	30	-0.0717554	-0.0013678	0.00928231	-0.110826	-0.0418271	-0.0158013	-0.0589967	0.0614949	0.031356	-0.0164198	0.283872	0.982607	0.870049	0.0900029	0.568383	0.827883	0.39273	0.532394	0.715715	0.848787	0	0	0	0	0	0	0	0	0	0
P05160	F13B	Coagulation factor XIII B chain (Fibrin-stabilizing factor B subunit) (Protein-glutamine gamma-glutamyltransferase B chain) (Transglutaminase B chain)	CPPPPLPINSK	38	49	56	74	71	63	55	48	38	30	-0.0717554	-0.0013678	0.00928231	-0.110826	-0.0418271	-0.0158013	-0.0589967	0.0614949	0.031356	-0.0164198	0.283872	0.982607	0.870049	0.0900029	0.568383	0.827883	0.39273	0.532394	0.715715	0.848787	0	0	0	0	0	0	0	0	0	0
P05160	F13B	Coagulation factor XIII B chain (Fibrin-stabilizing factor B subunit) (Protein-glutamine gamma-glutamyltransferase B chain) (Transglutaminase B chain)	VACEEPPFIENGAANLHSK	38	49	56	74	71	63	55	48	38	30	-0.0334342	-0.0241078	-0.0723827	-0.031833	-0.0739837	-0.0262845	-0.0813957	-0.134595	0.0590109	0.0203432	0.621679	0.755443	0.237954	0.561002	0.306733	0.693358	0.228977	0.216008	0.425837	0.800147	0	0	0	0	0	0	0	0	0	0
P05160	F13B	Coagulation factor XIII B chain (Fibrin-stabilizing factor B subunit) (Protein-glutamine gamma-glutamyltransferase B chain) (Transglutaminase B chain)	VACEEPPFIENGAANLHSK	38	49	56	74	71	63	55	48	38	30	-0.0334342	-0.0241078	-0.0723827	-0.031833	-0.0739837	-0.0262845	-0.0813957	-0.134595	0.0590109	0.0203432	0.621679	0.755443	0.237954	0.561002	0.306733	0.693358	0.228977	0.216008	0.425837	0.800147	0	0	0	0	0	0	0	0	0	0
P05160	F13B	Coagulation factor XIII B chain (Fibrin-stabilizing factor B subunit) (Protein-glutamine gamma-glutamyltransferase B chain) (Transglutaminase B chain)	VACEEPPFIENGAANLHSK	38	49	56	74	71	63	55	48	38	30	-0.0334342	-0.0241078	-0.0723827	-0.031833	-0.0739837	-0.0262845	-0.0813957	-0.134595	0.0590109	0.0203432	0.621679	0.755443	0.237954	0.561002	0.306733	0.693358	0.228977	0.216008	0.425837	0.800147	0	0	0	0	0	0	0	0	0	0
P05160	F13B	Coagulation factor XIII B chain (Fibrin-stabilizing factor B subunit) (Protein-glutamine gamma-glutamyltransferase B chain) (Transglutaminase B chain)	VACEEPPFIENGAANLHSK	38	49	56	74	71	63	55	48	38	30	-0.0334342	-0.0241078	-0.0723827	-0.031833	-0.0739837	-0.0262845	-0.0813957	-0.134595	0.0590109	0.0203432	0.621679	0.755443	0.237954	0.561002	0.306733	0.693358	0.228977	0.216008	0.425837	0.800147	0	0	0	0	0	0	0	0	0	0
P05160	F13B	Coagulation factor XIII B chain (Fibrin-stabilizing factor B subunit) (Protein-glutamine gamma-glutamyltransferase B chain) (Transglutaminase B chain)	VLHGDLIDFVCK	38	49	56	74	71	63	55	48	38	30	-0.0467584	-0.0290754	-0.0288844	-0.0178194	-0.080677	0.00538812	-0.0817325	-0.137778	0.0418054	-0.0221916	0.471142	0.682892	0.623302	0.723296	0.198513	0.930826	0.20542	0.162302	0.505199	0.761922	0	0	0	0	0	0	0	0	0	0
P05160	F13B	Coagulation factor XIII B chain (Fibrin-stabilizing factor B subunit) (Protein-glutamine gamma-glutamyltransferase B chain) (Transglutaminase B chain)	VLHGDLIDFVCK	38	49	56	74	71	63	55	48	38	30	-0.0467584	-0.0290754	-0.0288844	-0.0178194	-0.080677	0.00538812	-0.0817325	-0.137778	0.0418054	-0.0221916	0.471142	0.682892	0.623302	0.723296	0.198513	0.930826	0.20542	0.162302	0.505199	0.761922	0	0	0	0	0	0	0	0	0	0
P05160	F13B	Coagulation factor XIII B chain (Fibrin-stabilizing factor B subunit) (Protein-glutamine gamma-glutamyltransferase B chain) (Transglutaminase B chain)	VLHGDLIDFVCK	38	49	56	74	71	63	55	48	38	30	-0.0467584	-0.0290754	-0.0288844	-0.0178194	-0.080677	0.00538812	-0.0817325	-0.137778	0.0418054	-0.0221916	0.471142	0.682892	0.623302	0.723296	0.198513	0.930826	0.20542	0.162302	0.505199	0.761922	0	0	0	0	0	0	0	0	0	0
P05160	F13B	Coagulation factor XIII B chain (Fibrin-stabilizing factor B subunit) (Protein-glutamine gamma-glutamyltransferase B chain) (Transglutaminase B chain)	VLHGDLIDFVCK	38	49	56	74	71	63	55	48	38	30	-0.0467584	-0.0290754	-0.0288844	-0.0178194	-0.080677	0.00538812	-0.0817325	-0.137778	0.0418054	-0.0221916	0.471142	0.682892	0.623302	0.723296	0.198513	0.930826	0.20542	0.162302	0.505199	0.761922	0	0	0	0	0	0	0	0	0	0
P05452	CLEC3B TNA	Tetranectin (TN) (C-type lectin domain family 3 member B) (Plasminogen kringle 4-binding protein)	CFLAFTQTK	38	49	56	74	71	63	55	48	38	30	0.0128741	-0.00282968	0.015372	-0.0273575	0.0259294	0.0563054	-0.0997205	-0.0335589	0.0114103	-0.0893964	0.805379	0.963892	0.725833	0.584752	0.640643	0.234542	0.107422	0.680442	0.85796	0.176272	0	0	0	0	0	0	0	0	0	0
P05452	CLEC3B TNA	Tetranectin (TN) (C-type lectin domain family 3 member B) (Plasminogen kringle 4-binding protein)	EQQALQTVCLK	38	49	56	74	71	63	55	48	38	30	0.0115616	0.0508119	-0.012059	-0.070914	0.0965723	-0.0445624	-0.144574	-0.0149516	0.0387154	-0.13883	0.887001	0.405354	0.811664	0.215365	0.21561	0.448094	0.0543878	0.868156	0.590187	0.276821	0	0	0	0	0	0	0	0	0	0
P05452	CLEC3B TNA	Tetranectin (TN) (C-type lectin domain family 3 member B) (Plasminogen kringle 4-binding protein)	LDTLAQEVALLK	38	49	56	74	71	63	55	48	38	30	-0.0354594	0.0348764	0.0173655	0.0104807	-0.0325164	0.0103208	-0.107723	0.0243563	-0.0596538	-0.0648362	0.594772	0.585455	0.757249	0.852972	0.650228	0.857668	0.122729	0.741446	0.401906	0.438346	0	0	0	0	0	0	0	0	0	0
P05452	CLEC3B TNA	Tetranectin (TN) (C-type lectin domain family 3 member B) (Plasminogen kringle 4-binding protein)	TENCAVLSGAANGK	38	49	56	74	71	63	55	48	38	30	0.163508	0.0549955	0.0996991	0.0271536	-0.0490457	-0.0843082	-0.106979	-0.0928012	0.0275556	-0.193897	0.23859	0.655645	0.27852	0.669632	0.633906	0.257966	0.21488	0.429813	0.775382	0.103252	0	0	0	0	0	0	0	0	0	0
P05452	CLEC3B TNA	Tetranectin (TN) (C-type lectin domain family 3 member B) (Plasminogen kringle 4-binding protein)	TFHEASEDCISR	38	49	56	74	71	63	55	48	38	30	0.0183514	0.050358	0.051601	-0.0357169	0.0232763	-0.116454	-0.131323	-0.0529574	-0.0216092	-0.108169	0.82133	0.442137	0.41502	0.510459	0.787204	0.14608	0.0326715	0.544776	0.792006	0.246029	0	0	0	0	0	0	-1	0	0	0
P05543	SERPINA7 TBG	Thyroxine-binding globulin (Serpin A7) (T4-binding globulin)	AQWANPFDPSKTEDSSSFLIDK	38	49	56	74	71	63	55	48	38	30	-0.115353	-0.0447176	0.134609	-0.200368	-0.0521974	-0.129885	0.0363991	0.234958	-0.0867916	-0.294704	0.360644	0.807467	0.27236	0.190024	0.559786	0.349791	0.838666	0.27205	0.601882	0.114442	0	0	0	0	0	0	0	0	0	0
P05543	SERPINA7 TBG	Thyroxine-binding globulin (Serpin A7) (T4-binding globulin)	AQWANPFDPSKTEDSSSFLIDK	38	49	56	74	71	63	55	48	38	30	-0.115353	-0.0447176	0.134609	-0.200368	-0.0521974	-0.129885	0.0363991	0.234958	-0.0867916	-0.294704	0.360644	0.807467	0.27236	0.190024	0.559786	0.349791	0.838666	0.27205	0.601882	0.114442	0	0	0	0	0	0	0	0	0	0
P05543	SERPINA7 TBG	Thyroxine-binding globulin (Serpin A7) (T4-binding globulin)	FTVETPDK	38	49	56	74	71	63	55	48	38	30	0.0153518	0.195579	-0.0322193	-0.149684	-0.0317916	0.0130992	-0.142712	-0.171326	0.0702229	0.0277274	0.864291	0.0446245	0.683422	0.0153197	0.734905	0.88877	0.127681	0.0826064	0.535406	0.812555	0	1	0	-1	0	0	0	0	0	0
P05543	SERPINA7 TBG	Thyroxine-binding globulin (Serpin A7) (T4-binding globulin)	FTVETPDK	38	49	56	74	71	63	55	48	38	30	0.0153518	0.195579	-0.0322193	-0.149684	-0.0317916	0.0130992	-0.142712	-0.171326	0.0702229	0.0277274	0.864291	0.0446245	0.683422	0.0153197	0.734905	0.88877	0.127681	0.0826064	0.535406	0.812555	0	1	0	-1	0	0	0	0	0	0
P05543	SERPINA7 TBG	Thyroxine-binding globulin (Serpin A7) (T4-binding globulin)	NTFLHPIIQIDR	38	49	56	74	71	63	55	48	38	30	-0.0481485	0.0676696	-0.317512	-0.13347	-0.0627674	-0.108254	0.0876324	-0.0647689	-0.06207	-0.0727752	0.706578	0.552038	0.00940897	0.21122	0.55404	0.233132	0.475352	0.536757	0.640834	0.648338	0	0	-1	0	0	0	0	0	0	0
P05543	SERPINA7 TBG	Thyroxine-binding globulin (Serpin A7) (T4-binding globulin)	NTFLHPIIQIDR	38	49	56	74	71	63	55	48	38	30	-0.0481485	0.0676696	-0.317512	-0.13347	-0.0627674	-0.108254	0.0876324	-0.0647689	-0.06207	-0.0727752	0.706578	0.552038	0.00940897	0.21122	0.55404	0.233132	0.475352	0.536757	0.640834	0.648338	0	0	-1	0	0	0	0	0	0	0
P05543	SERPINA7 TBG	Thyroxine-binding globulin (Serpin A7) (T4-binding globulin)	TEDSSSFLIDK	38	49	56	74	71	63	55	48	38	30	0.0324146	0.157311	-0.0509456	-0.0850625	-0.0911436	0.0705167	-0.130832	0.0440947	0.0627282	0.00407599	0.658537	0.023669	0.485073	0.119267	0.306195	0.279591	0.074927	0.568083	0.454554	0.968869	0	1	0	0	0	0	0	0	0	0
P05543	SERPINA7 TBG	Thyroxine-binding globulin (Serpin A7) (T4-binding globulin)	TEDSSSFLIDK	38	49	56	74	71	63	55	48	38	30	0.0324146	0.157311	-0.0509456	-0.0850625	-0.0911436	0.0705167	-0.130832	0.0440947	0.0627282	0.00407599	0.658537	0.023669	0.485073	0.119267	0.306195	0.279591	0.074927	0.568083	0.454554	0.968869	0	1	0	0	0	0	0	0	0	0
P05543	SERPINA7 TBG	Thyroxine-binding globulin (Serpin A7) (T4-binding globulin)	TLYETEVFSTDFSNISAAK	38	49	56	74	71	63	55	48	38	30	-0.0891892	0.0861505	0.000759906	-0.0802153	-0.0137799	0.0625338	0.0471262	0.174061	-0.291426	-0.0149454	0.639255	0.522939	0.994295	0.518771	0.898559	0.487583	0.681601	0.190302	0.0475477	0.923928	0	0	0	0	0	0	0	0	-1	0
P05543	SERPINA7 TBG	Thyroxine-binding globulin (Serpin A7) (T4-binding globulin)	TLYETEVFSTDFSNISAAK	38	49	56	74	71	63	55	48	38	30	-0.0891892	0.0861505	0.000759906	-0.0802153	-0.0137799	0.0625338	0.0471262	0.174061	-0.291426	-0.0149454	0.639255	0.522939	0.994295	0.518771	0.898559	0.487583	0.681601	0.190302	0.0475477	0.923928	0	0	0	0	0	0	0	0	-1	0
P05546	SERPIND1 HCF2	Heparin cofactor 2 (Heparin cofactor II) (HC-II) (Protease inhibitor leuserpin-2) (HLS2) (Serpin D1)	FTVDRPFLFLIYEHR	38	49	56	74	71	63	55	48	38	30	0.0197487	0.0674438	-0.166862	-0.137075	-0.0553029	0.229227	-0.086627	0.0706607	-0.0951269	-0.183102	0.792667	0.473256	0.118031	0.0656868	0.509203	0.00567578	0.221334	0.498306	0.281866	0.118649	0	0	0	0	0	1	0	0	0	0
P05546	SERPIND1 HCF2	Heparin cofactor 2 (Heparin cofactor II) (HC-II) (Protease inhibitor leuserpin-2) (HLS2) (Serpin D1)	QFPILLDFK	38	49	56	74	71	63	55	48	38	30	0.0521376	0.0433364	-0.0659352	-0.168844	-0.0621525	0.11952	-0.0774499	0.0114859	-0.0264279	-0.107203	0.452273	0.617368	0.329101	0.00442885	0.413924	0.0837781	0.282115	0.890743	0.758629	0.28341	0	0	0	-1	0	0	0	0	0	0
P05546	SERPIND1 HCF2	Heparin cofactor 2 (Heparin cofactor II) (HC-II) (Protease inhibitor leuserpin-2) (HLS2) (Serpin D1)	SVNDLYIQK	38	49	56	74	71	63	55	48	38	30	0.0869527	0.025488	-0.0695913	-0.1022	-0.030995	0.16163	-0.0478297	0.0146102	-0.0749909	-0.0531829	0.282768	0.766962	0.325968	0.0792406	0.664463	0.0200589	0.544412	0.861911	0.408411	0.625026	0	0	0	0	0	1	0	0	0	0
P05546	SERPIND1 HCF2	Heparin cofactor 2 (Heparin cofactor II) (HC-II) (Protease inhibitor leuserpin-2) (HLS2) (Serpin D1)	TLEAQLTPR	38	49	56	74	71	63	55	48	38	30	0.087653	0.0106347	-0.0565663	-0.130178	-0.0310861	0.166048	-0.0501308	0.0358653	-0.0124787	-0.0428726	0.255407	0.896848	0.439576	0.0524114	0.669928	0.0258316	0.477691	0.682805	0.88366	0.700367	0	0	0	0	0	1	0	0	0	0
P06276	BCHE CHE1	Cholinesterase (EC 3.1.1.8) (Acylcholine acylhydrolase) (Butyrylcholine esterase) (Choline esterase II) (Pseudocholinesterase)	DEGTAFLVYGAPGFSK	38	49	56	74	71	63	55	48	38	30	0.012098	0.0309244	0.0273256	0.100653	0.0749118	0.0188129	-0.0915947	-0.0125322	0.01534	-0.0627679	0.903618	0.658769	0.74025	0.0730071	0.324026	0.75186	0.255825	0.926961	0.833271	0.539431	0	0	0	0	0	0	0	0	0	0
P06276	BCHE CHE1	Cholinesterase (EC 3.1.1.8) (Acylcholine acylhydrolase) (Butyrylcholine esterase) (Choline esterase II) (Pseudocholinesterase)	FFPGVSEFGK	38	49	56	74	71	63	55	48	38	30	0.0111645	-0.0874629	-0.0281819	0.0918126	-0.0235401	-0.077421	0.0785255	-0.204341	0.0878419	-0.0542093	0.886265	0.125251	0.684194	0.11898	0.681315	0.140287	0.222891	0.0100518	0.131486	0.471242	0	0	0	0	0	0	0	-1	0	0
P06276	BCHE CHE1	Cholinesterase (EC 3.1.1.8) (Acylcholine acylhydrolase) (Butyrylcholine esterase) (Choline esterase II) (Pseudocholinesterase)	FWTSFFPK	38	49	56	74	71	63	55	48	38	30	-0.024083	-0.0140559	0.0188888	-0.0497523	0.0218084	0.082966	-0.0717013	0.00856499	0.0943828	-0.0211736	0.754367	0.850237	0.770226	0.370691	0.710309	0.198432	0.289158	0.894158	0.226198	0.831414	0	0	0	0	0	0	0	0	0	0
P06276	BCHE CHE1	Cholinesterase (EC 3.1.1.8) (Acylcholine acylhydrolase) (Butyrylcholine esterase) (Choline esterase II) (Pseudocholinesterase)	IFFPGVSEFGK	38	49	56	74	71	63	55	48	38	30	0.0380722	0.0144949	0.0344693	-0.0474332	0.0264814	0.0984103	-0.115964	0.0273481	0.0497427	0.000140401	0.640801	0.851304	0.64268	0.435701	0.724566	0.150358	0.115204	0.693849	0.555985	0.998904	0	0	0	0	0	0	0	0	0	0
P06276	BCHE CHE1	Cholinesterase (EC 3.1.1.8) (Acylcholine acylhydrolase) (Butyrylcholine esterase) (Choline esterase II) (Pseudocholinesterase)	NIAAFGGNPK	38	49	56	74	71	63	55	48	38	30	-0.0175937	-0.0341542	0.00814172	-0.045132	0.0185572	0.155896	0.0012189	0.104631	0.103828	-0.0886759	0.855057	0.678994	0.90826	0.502825	0.804486	0.0363017	0.986148	0.187535	0.221916	0.438523	0	0	0	0	0	1	0	0	0	0
P06396	GSN	Gelsolin (AGEL) (Actin-depolymerizing factor) (ADF) (Brevin)	SEDCFILDHGK	38	49	56	74	71	63	55	48	38	30	0.0402757	0.0309524	-0.0137236	0.013435	0.0146616	0.0502389	-0.132573	-0.0229969	0.0845656	-0.0933386	0.515357	0.653925	0.76016	0.792801	0.834552	0.409614	0.0210376	0.762049	0.21905	0.190557	0	0	0	0	0	0	-1	0	0	0
P06396	GSN	Gelsolin (AGEL) (Actin-depolymerizing factor) (ADF) (Brevin)	SEDCFILDHGK	38	49	56	74	71	63	55	48	38	30	0.0402757	0.0309524	-0.0137236	0.013435	0.0146616	0.0502389	-0.132573	-0.0229969	0.0845656	-0.0933386	0.515357	0.653925	0.76016	0.792801	0.834552	0.409614	0.0210376	0.762049	0.21905	0.190557	0	0	0	0	0	0	-1	0	0	0
P06396	GSN	Gelsolin (AGEL) (Actin-depolymerizing factor) (ADF) (Brevin)	SEDCFILDHGK	38	49	56	74	71	63	55	48	38	30	0.0402757	0.0309524	-0.0137236	0.013435	0.0146616	0.0502389	-0.132573	-0.0229969	0.0845656	-0.0933386	0.515357	0.653925	0.76016	0.792801	0.834552	0.409614	0.0210376	0.762049	0.21905	0.190557	0	0	0	0	0	0	-1	0	0	0
P06396	GSN	Gelsolin (AGEL) (Actin-depolymerizing factor) (ADF) (Brevin)	SEDCFILDHGK	38	49	56	74	71	63	55	48	38	30	0.0402757	0.0309524	-0.0137236	0.013435	0.0146616	0.0502389	-0.132573	-0.0229969	0.0845656	-0.0933386	0.515357	0.653925	0.76016	0.792801	0.834552	0.409614	0.0210376	0.762049	0.21905	0.190557	0	0	0	0	0	0	-1	0	0	0
P06396	GSN	Gelsolin (AGEL) (Actin-depolymerizing factor) (ADF) (Brevin)	SEDCFILDHGKDGK	38	49	56	74	71	63	55	48	38	30	-0.067724	-0.0929018	0.209589	-0.161701	0.0317609	0.0350052	0.193865	-0.0847794	-0.0911617	-0.285019	0.684825	0.62689	0.2493	0.223608	0.821099	0.783194	0.318051	0.666264	0.656271	0.248728	0	0	0	0	0	0	0	0	0	0
P06396	GSN	Gelsolin (AGEL) (Actin-depolymerizing factor) (ADF) (Brevin)	SEDCFILDHGKDGK	38	49	56	74	71	63	55	48	38	30	-0.067724	-0.0929018	0.209589	-0.161701	0.0317609	0.0350052	0.193865	-0.0847794	-0.0911617	-0.285019	0.684825	0.62689	0.2493	0.223608	0.821099	0.783194	0.318051	0.666264	0.656271	0.248728	0	0	0	0	0	0	0	0	0	0
P06396	GSN	Gelsolin (AGEL) (Actin-depolymerizing factor) (ADF) (Brevin)	SEDCFILDHGKDGK	38	49	56	74	71	63	55	48	38	30	-0.067724	-0.0929018	0.209589	-0.161701	0.0317609	0.0350052	0.193865	-0.0847794	-0.0911617	-0.285019	0.684825	0.62689	0.2493	0.223608	0.821099	0.783194	0.318051	0.666264	0.656271	0.248728	0	0	0	0	0	0	0	0	0	0
P06396	GSN	Gelsolin (AGEL) (Actin-depolymerizing factor) (ADF) (Brevin)	SEDCFILDHGKDGK	38	49	56	74	71	63	55	48	38	30	-0.067724	-0.0929018	0.209589	-0.161701	0.0317609	0.0350052	0.193865	-0.0847794	-0.0911617	-0.285019	0.684825	0.62689	0.2493	0.223608	0.821099	0.783194	0.318051	0.666264	0.656271	0.248728	0	0	0	0	0	0	0	0	0	0
P06396	GSN	Gelsolin (AGEL) (Actin-depolymerizing factor) (ADF) (Brevin)	TASDFITK	38	49	56	74	71	63	55	48	38	30	0.048702	0.054805	-0.00813947	-0.00275612	0.0255822	-0.0857678	-0.0835033	0.025361	0.0892662	-0.0637129	0.488668	0.373932	0.869946	0.962137	0.698984	0.299973	0.231387	0.718138	0.191643	0.422257	0	0	0	0	0	0	0	0	0	0
P06396	GSN	Gelsolin (AGEL) (Actin-depolymerizing factor) (ADF) (Brevin)	TASDFITK	38	49	56	74	71	63	55	48	38	30	0.048702	0.054805	-0.00813947	-0.00275612	0.0255822	-0.0857678	-0.0835033	0.025361	0.0892662	-0.0637129	0.488668	0.373932	0.869946	0.962137	0.698984	0.299973	0.231387	0.718138	0.191643	0.422257	0	0	0	0	0	0	0	0	0	0
P06396	GSN	Gelsolin (AGEL) (Actin-depolymerizing factor) (ADF) (Brevin)	TASDFITK	38	49	56	74	71	63	55	48	38	30	0.048702	0.054805	-0.00813947	-0.00275612	0.0255822	-0.0857678	-0.0835033	0.025361	0.0892662	-0.0637129	0.488668	0.373932	0.869946	0.962137	0.698984	0.299973	0.231387	0.718138	0.191643	0.422257	0	0	0	0	0	0	0	0	0	0
P06396	GSN	Gelsolin (AGEL) (Actin-depolymerizing factor) (ADF) (Brevin)	TASDFITK	38	49	56	74	71	63	55	48	38	30	0.048702	0.054805	-0.00813947	-0.00275612	0.0255822	-0.0857678	-0.0835033	0.025361	0.0892662	-0.0637129	0.488668	0.373932	0.869946	0.962137	0.698984	0.299973	0.231387	0.718138	0.191643	0.422257	0	0	0	0	0	0	0	0	0	0
P06396	GSN	Gelsolin (AGEL) (Actin-depolymerizing factor) (ADF) (Brevin)	TGAQELLR	38	49	56	74	71	63	55	48	38	30	0.123644	0.0548361	-0.00663853	0.0144189	0.0404662	0.054526	-0.122941	0.12087	0.198889	-0.0191012	0.126555	0.552613	0.909884	0.831016	0.648587	0.513605	0.0674156	0.130184	0.0775451	0.878696	0	0	0	0	0	0	0	0	0	0
P06396	GSN	Gelsolin (AGEL) (Actin-depolymerizing factor) (ADF) (Brevin)	TGAQELLR	38	49	56	74	71	63	55	48	38	30	0.123644	0.0548361	-0.00663853	0.0144189	0.0404662	0.054526	-0.122941	0.12087	0.198889	-0.0191012	0.126555	0.552613	0.909884	0.831016	0.648587	0.513605	0.0674156	0.130184	0.0775451	0.878696	0	0	0	0	0	0	0	0	0	0
P06396	GSN	Gelsolin (AGEL) (Actin-depolymerizing factor) (ADF) (Brevin)	TGAQELLR	38	49	56	74	71	63	55	48	38	30	0.123644	0.0548361	-0.00663853	0.0144189	0.0404662	0.054526	-0.122941	0.12087	0.198889	-0.0191012	0.126555	0.552613	0.909884	0.831016	0.648587	0.513605	0.0674156	0.130184	0.0775451	0.878696	0	0	0	0	0	0	0	0	0	0
P06396	GSN	Gelsolin (AGEL) (Actin-depolymerizing factor) (ADF) (Brevin)	TGAQELLR	38	49	56	74	71	63	55	48	38	30	0.123644	0.0548361	-0.00663853	0.0144189	0.0404662	0.054526	-0.122941	0.12087	0.198889	-0.0191012	0.126555	0.552613	0.909884	0.831016	0.648587	0.513605	0.0674156	0.130184	0.0775451	0.878696	0	0	0	0	0	0	0	0	0	0
P06681	C2	Complement C2 (EC 3.4.21.43) (C3/C5 convertase) [Cleaved into: Complement C2b fragment; Complement C2a fragment]	AVISPGFDVFAK	38	49	56	74	71	63	55	48	38	30	0.0203755	0.0529239	0.0297411	-0.0597529	0.0271214	0.0969332	-0.0550996	-0.0270417	0.057985	-0.00250689	0.702228	0.232396	0.514954	0.1681	0.543948	0.00752367	0.215011	0.569464	0.210312	0.965285	0	0	0	0	0	1	0	0	0	0
P06681	C2	Complement C2 (EC 3.4.21.43) (C3/C5 convertase) [Cleaved into: Complement C2b fragment; Complement C2a fragment]	AVISPGFDVFAKK	38	49	56	74	71	63	55	48	38	30	0.128552	-0.139458	0.0487354	-0.185109	-0.105715	0.06223	-0.0311733	-0.290167	0.0311942	0.126689	0.225211	0.183603	0.627601	0.0146825	0.241929	0.536303	0.699824	0.0287549	0.801821	0.274641	0	0	0	-1	0	0	0	-1	0	0
P06681	C2	Complement C2 (EC 3.4.21.43) (C3/C5 convertase) [Cleaved into: Complement C2b fragment; Complement C2a fragment]	HAIILLTDGK	38	49	56	74	71	63	55	48	38	30	0.113127	0.0608351	0.014001	-0.086363	0.0112633	0.172998	-0.0368688	-0.0623481	0.0492044	-0.0798982	0.139721	0.390276	0.854282	0.176529	0.86668	0.00321528	0.650506	0.431887	0.545966	0.272618	0	0	0	0	0	1	0	0	0	0
P06681	C2	Complement C2 (EC 3.4.21.43) (C3/C5 convertase) [Cleaved into: Complement C2b fragment; Complement C2a fragment]	SSGQWQTPGATR	38	49	56	74	71	63	55	48	38	30	0.110972	0.133219	-0.00924201	-0.0416564	0.0128285	0.0972858	-0.144015	0.0519925	0.164151	0.0270683	0.176025	0.10849	0.884426	0.536191	0.892253	0.100461	0.0479701	0.499269	0.0455799	0.788208	0	0	0	0	0	0	-1	0	1	0
P06727	APOA4	Apolipoprotein A-IV (Apo-AIV) (ApoA-IV) (Apolipoprotein A4)	DSEKLKEEIGK	38	48	56	74	71	63	55	48	38	30	-0.237232	0.101913	0.0782374	0.211828	-0.284537	-0.368029	0.325865	0.211769	0.126544	-0.118222	0.148714	0.604339	0.632054	0.0911482	0.0174588	0.0187291	0.0306417	0.36758	0.590141	0.263673	0	0	0	0	-1	-1	1	0	0	0
P06727	APOA4	Apolipoprotein A-IV (Apo-AIV) (ApoA-IV) (Apolipoprotein A4)	DSEKLKEEIGK	38	48	56	74	71	63	55	48	38	30	-0.237232	0.101913	0.0782374	0.211828	-0.284537	-0.368029	0.325865	0.211769	0.126544	-0.118222	0.148714	0.604339	0.632054	0.0911482	0.0174588	0.0187291	0.0306417	0.36758	0.590141	0.263673	0	0	0	0	-1	-1	1	0	0	0
P06727	APOA4	Apolipoprotein A-IV (Apo-AIV) (ApoA-IV) (Apolipoprotein A4)	DSEKLKEEIGKELEELR	38	49	56	73	71	63	55	48	37	30	-0.18082	0.210937	0.108965	0.077251	-0.0726139	-0.0179164	-0.0422441	0.056415	-0.0790849	0.307666	0.236312	0.180967	0.313329	0.485141	0.526946	0.896049	0.728708	0.69757	0.587488	0.170187	0	0	0	0	0	0	0	0	0	0
P06727	APOA4	Apolipoprotein A-IV (Apo-AIV) (ApoA-IV) (Apolipoprotein A4)	DSEKLKEEIGKELEELR	38	49	56	73	71	63	55	48	37	30	-0.18082	0.210937	0.108965	0.077251	-0.0726139	-0.0179164	-0.0422441	0.056415	-0.0790849	0.307666	0.236312	0.180967	0.313329	0.485141	0.526946	0.896049	0.728708	0.69757	0.587488	0.170187	0	0	0	0	0	0	0	0	0	0
P06727	APOA4	Apolipoprotein A-IV (Apo-AIV) (ApoA-IV) (Apolipoprotein A4)	ISASAEELR	38	49	56	74	71	63	55	47	38	30	-0.119935	-0.0255605	-0.0313593	-0.00579894	0.011981	-0.0892149	-0.0582629	0.085397	0.292974	-0.133495	0.259483	0.810174	0.713481	0.931024	0.914306	0.315185	0.490646	0.435372	0.0194122	0.342838	0	0	0	0	0	0	0	0	1	0
P06727	APOA4	Apolipoprotein A-IV (Apo-AIV) (ApoA-IV) (Apolipoprotein A4)	ISASAEELR	38	49	56	74	71	63	55	47	38	30	-0.119935	-0.0255605	-0.0313593	-0.00579894	0.011981	-0.0892149	-0.0582629	0.085397	0.292974	-0.133495	0.259483	0.810174	0.713481	0.931024	0.914306	0.315185	0.490646	0.435372	0.0194122	0.342838	0	0	0	0	0	0	0	0	1	0
P06727	APOA4	Apolipoprotein A-IV (Apo-AIV) (ApoA-IV) (Apolipoprotein A4)	LAPLAEDVR	38	49	56	74	71	63	55	48	38	30	-0.119335	-0.0312697	-0.016289	-0.0391967	-0.00851812	-0.0837727	-0.0227718	0.0480477	0.201622	-0.0275902	0.174191	0.770468	0.823623	0.583728	0.929701	0.323255	0.77138	0.635835	0.0747742	0.839031	0	0	0	0	0	0	0	0	0	0
P06727	APOA4	Apolipoprotein A-IV (Apo-AIV) (ApoA-IV) (Apolipoprotein A4)	LAPLAEDVR	38	49	56	74	71	63	55	48	38	30	-0.119335	-0.0312697	-0.016289	-0.0391967	-0.00851812	-0.0837727	-0.0227718	0.0480477	0.201622	-0.0275902	0.174191	0.770468	0.823623	0.583728	0.929701	0.323255	0.77138	0.635835	0.0747742	0.839031	0	0	0	0	0	0	0	0	0	0
P06727	APOA4	Apolipoprotein A-IV (Apo-AIV) (ApoA-IV) (Apolipoprotein A4)	LTPYADEFK	38	49	56	74	71	63	55	48	38	30	-0.113082	-0.0632302	0.0129179	-0.0357808	0.0865789	-0.0500242	-0.033195	0.0343057	0.251217	-0.0157872	0.180541	0.556004	0.85729	0.630868	0.366932	0.519187	0.664512	0.734956	0.0422462	0.904518	0	0	0	0	0	0	0	0	1	0
P06727	APOA4	Apolipoprotein A-IV (Apo-AIV) (ApoA-IV) (Apolipoprotein A4)	LTPYADEFK	38	49	56	74	71	63	55	48	38	30	-0.113082	-0.0632302	0.0129179	-0.0357808	0.0865789	-0.0500242	-0.033195	0.0343057	0.251217	-0.0157872	0.180541	0.556004	0.85729	0.630868	0.366932	0.519187	0.664512	0.734956	0.0422462	0.904518	0	0	0	0	0	0	0	0	1	0
P07195	LDHB	L-lactate dehydrogenase B chain (LDH-B) (EC 1.1.1.27) (LDH heart subunit) (LDH-H) (Renal carcinoma antigen NY-REN-46)	IHPVSTMVK	38	49	56	74	71	63	55	48	38	30	-0.110497	-0.0473985	0.112178	0.0271358	-0.0329988	0.151676	-0.221298	-0.0703003	0.0230695	-0.12125	0.37681	0.660202	0.342933	0.785562	0.778134	0.138533	0.0644289	0.567586	0.868462	0.396321	0	0	0	0	0	0	0	0	0	0
P07195	LDHB	L-lactate dehydrogenase B chain (LDH-B) (EC 1.1.1.27) (LDH heart subunit) (LDH-H) (Renal carcinoma antigen NY-REN-46)	IVADKDYSVTANSK	34	44	50	70	65	62	49	41	33	27	0.607865	0.142354	-0.613609	-0.283891	0.0765803	0.286818	-0.00104531	-0.415752	-0.086285	-0.0476381	0.0518062	0.550065	0.0589979	0.284567	0.76015	0.231759	0.996917	0.113132	0.779463	0.908723	0	0	0	0	0	0	0	0	0	0
P07195	LDHB	L-lactate dehydrogenase B chain (LDH-B) (EC 1.1.1.27) (LDH heart subunit) (LDH-H) (Renal carcinoma antigen NY-REN-46)	IVVVTAGVR	37	49	56	74	71	63	55	48	38	30	-0.0326175	-0.10312	0.0704928	0.11785	-0.0993213	0.210884	-0.0740512	0.189625	-0.0228792	0.134105	0.792951	0.314361	0.537569	0.211999	0.311396	0.0229338	0.434888	0.0899768	0.85868	0.255414	0	0	0	0	0	1	0	0	0	0
P07195	LDHB	L-lactate dehydrogenase B chain (LDH-B) (EC 1.1.1.27) (LDH heart subunit) (LDH-H) (Renal carcinoma antigen NY-REN-46)	SLADELALVDVLEDK	38	49	56	74	71	63	55	48	38	30	-0.181399	-0.0314488	-0.00751426	0.0409905	0.206413	0.236028	-0.173312	0.11296	0.030295	0.0503562	0.382938	0.839645	0.965906	0.764787	0.17576	0.0773898	0.247643	0.448444	0.872523	0.830225	0	0	0	0	0	0	0	0	0	0
P07195	LDHB	L-lactate dehydrogenase B chain (LDH-B) (EC 1.1.1.27) (LDH heart subunit) (LDH-H) (Renal carcinoma antigen NY-REN-46)	SLADELALVDVLEDKLK	38	49	54	74	71	60	55	48	38	29	-0.291142	-0.287687	-0.196048	0.207249	-0.0304399	-0.0673608	0.0985364	0.0306576	0.385016	-0.0074827	0.0664536	0.0938119	0.164757	0.248095	0.823448	0.593847	0.526041	0.813065	0.0600707	0.970099	0	0	0	0	0	0	0	0	0	0
P07357	C8A	Complement component C8 alpha chain (Complement component 8 subunit alpha)	FGGGKTER	31	41	44	57	57	55	47	37	25	23	0.453523	0.374037	0.597124	-0.637729	-0.867568	0.741959	-0.320094	-0.249993	-0.0917575	0.519574	0.341917	0.339363	0.0353677	0.0597321	0.0212594	0.00234309	0.497394	0.50695	0.824133	0.356036	0	0	1	0	-1	1	0	0	0	0
P07357	C8A	Complement component C8 alpha chain (Complement component 8 subunit alpha)	FGGGKTER	31	41	44	57	57	55	47	37	25	23	0.453523	0.374037	0.597124	-0.637729	-0.867568	0.741959	-0.320094	-0.249993	-0.0917575	0.519574	0.341917	0.339363	0.0353677	0.0597321	0.0212594	0.00234309	0.497394	0.50695	0.824133	0.356036	0	0	1	0	-1	1	0	0	0	0
P07357	C8A	Complement component C8 alpha chain (Complement component 8 subunit alpha)	HTSLGPLEAK	37	49	56	74	71	63	55	48	38	30	-0.0738729	0.0912996	-0.060672	-0.0369702	-0.0186211	0.0201237	-0.085147	0.0778438	-0.0215514	-0.0412417	0.132047	0.0924304	0.281112	0.494593	0.695604	0.702221	0.120752	0.229981	0.729214	0.639139	0	0	0	0	0	0	0	0	0	0
P07357	C8A	Complement component C8 alpha chain (Complement component 8 subunit alpha)	HTSLGPLEAK	37	49	56	74	71	63	55	48	38	30	-0.0738729	0.0912996	-0.060672	-0.0369702	-0.0186211	0.0201237	-0.085147	0.0778438	-0.0215514	-0.0412417	0.132047	0.0924304	0.281112	0.494593	0.695604	0.702221	0.120752	0.229981	0.729214	0.639139	0	0	0	0	0	0	0	0	0	0
P07357	C8A	Complement component C8 alpha chain (Complement component 8 subunit alpha)	HTSLGPLEAKR	38	49	56	74	71	63	55	48	38	30	-0.0783301	0.0764743	0.117075	0.11333	0.118993	0.0137862	0.101793	0.0441001	0.336617	-0.014909	0.575608	0.661034	0.500437	0.382599	0.517213	0.899593	0.553098	0.800879	0.19879	0.939792	0	0	0	0	0	0	0	0	0	0
P07357	C8A	Complement component C8 alpha chain (Complement component 8 subunit alpha)	HTSLGPLEAKR	38	49	56	74	71	63	55	48	38	30	-0.0783301	0.0764743	0.117075	0.11333	0.118993	0.0137862	0.101793	0.0441001	0.336617	-0.014909	0.575608	0.661034	0.500437	0.382599	0.517213	0.899593	0.553098	0.800879	0.19879	0.939792	0	0	0	0	0	0	0	0	0	0
P07357	C8A	Complement component C8 alpha chain (Complement component 8 subunit alpha)	LYYGDDEK	38	49	56	74	71	63	55	48	38	30	0.0713719	0.0750461	-0.0390192	-0.0938272	-0.0749291	-0.0733546	-0.0858718	0.166698	-0.0571709	-0.0333605	0.448094	0.404613	0.630632	0.129049	0.381357	0.351909	0.225165	0.0500379	0.454086	0.782062	0	0	0	0	0	0	0	0	0	0
P07357	C8A	Complement component C8 alpha chain (Complement component 8 subunit alpha)	LYYGDDEK	38	49	56	74	71	63	55	48	38	30	0.0713719	0.0750461	-0.0390192	-0.0938272	-0.0749291	-0.0733546	-0.0858718	0.166698	-0.0571709	-0.0333605	0.448094	0.404613	0.630632	0.129049	0.381357	0.351909	0.225165	0.0500379	0.454086	0.782062	0	0	0	0	0	0	0	0	0	0
P07357	C8A	Complement component C8 alpha chain (Complement component 8 subunit alpha)	VQTAHFK	38	49	56	74	71	63	55	48	38	30	-0.00728139	0.230697	-0.0162081	0.0579693	-0.126088	-0.201294	-0.225162	0.260988	-0.0168085	-0.0168384	0.969252	0.21807	0.882978	0.634034	0.50057	0.154894	0.177067	0.226497	0.920111	0.947672	0	0	0	0	0	0	0	0	0	0
P07357	C8A	Complement component C8 alpha chain (Complement component 8 subunit alpha)	VQTAHFK	38	49	56	74	71	63	55	48	38	30	-0.00728139	0.230697	-0.0162081	0.0579693	-0.126088	-0.201294	-0.225162	0.260988	-0.0168085	-0.0168384	0.969252	0.21807	0.882978	0.634034	0.50057	0.154894	0.177067	0.226497	0.920111	0.947672	0	0	0	0	0	0	0	0	0	0
P07358	C8B	Complement component C8 beta chain (Complement component 8 subunit beta)	EYESYSDFER	38	49	56	74	71	63	55	48	38	30	0.0414196	0.164282	-0.0710474	-0.19275	-0.075244	0.00220424	-0.11611	0.0859211	0.109014	0.0653717	0.536478	0.026788	0.38136	0.0021355	0.269621	0.977618	0.122019	0.364231	0.162567	0.544854	0	1	0	-1	0	0	0	0	0	0
P07358	C8B	Complement component C8 beta chain (Complement component 8 subunit beta)	EYESYSDFER	38	49	56	74	71	63	55	48	38	30	0.0414196	0.164282	-0.0710474	-0.19275	-0.075244	0.00220424	-0.11611	0.0859211	0.109014	0.0653717	0.536478	0.026788	0.38136	0.0021355	0.269621	0.977618	0.122019	0.364231	0.162567	0.544854	0	1	0	-1	0	0	0	0	0	0
P07358	C8B	Complement component C8 beta chain (Complement component 8 subunit beta)	EYESYSDFER	38	49	56	74	71	63	55	48	38	30	0.0414196	0.164282	-0.0710474	-0.19275	-0.075244	0.00220424	-0.11611	0.0859211	0.109014	0.0653717	0.536478	0.026788	0.38136	0.0021355	0.269621	0.977618	0.122019	0.364231	0.162567	0.544854	0	1	0	-1	0	0	0	0	0	0
P07358	C8B	Complement component C8 beta chain (Complement component 8 subunit beta)	IGGAIEEVYVSLGVSVGK	36	44	53	69	64	56	47	41	37	27	0.812717	-0.0435385	0.114	-0.328583	-0.390529	0.332702	0.332069	0.241024	-0.226974	0.329106	0.0284609	0.883404	0.61835	0.173276	0.0984658	0.147444	0.295248	0.348899	0.343592	0.167875	1	0	0	0	0	0	0	0	0	0
P07358	C8B	Complement component C8 beta chain (Complement component 8 subunit beta)	IGGAIEEVYVSLGVSVGK	36	44	53	69	64	56	47	41	37	27	0.812717	-0.0435385	0.114	-0.328583	-0.390529	0.332702	0.332069	0.241024	-0.226974	0.329106	0.0284609	0.883404	0.61835	0.173276	0.0984658	0.147444	0.295248	0.348899	0.343592	0.167875	1	0	0	0	0	0	0	0	0	0
P07358	C8B	Complement component C8 beta chain (Complement component 8 subunit beta)	IGGAIEEVYVSLGVSVGK	36	44	53	69	64	56	47	41	37	27	0.812717	-0.0435385	0.114	-0.328583	-0.390529	0.332702	0.332069	0.241024	-0.226974	0.329106	0.0284609	0.883404	0.61835	0.173276	0.0984658	0.147444	0.295248	0.348899	0.343592	0.167875	1	0	0	0	0	0	0	0	0	0
P07358	C8B	Complement component C8 beta chain (Complement component 8 subunit beta)	LPLEYSYGEYR	38	49	56	74	71	63	55	48	38	30	-0.000463927	0.105198	-0.0747253	-0.11359	-0.0560708	0.109569	-0.131713	0.0570337	-0.0275327	-0.026399	0.993697	0.138064	0.307647	0.0464468	0.405106	0.211531	0.084809	0.51679	0.727283	0.817625	0	0	0	-1	0	0	0	0	0	0
P07358	C8B	Complement component C8 beta chain (Complement component 8 subunit beta)	LPLEYSYGEYR	38	49	56	74	71	63	55	48	38	30	-0.000463927	0.105198	-0.0747253	-0.11359	-0.0560708	0.109569	-0.131713	0.0570337	-0.0275327	-0.026399	0.993697	0.138064	0.307647	0.0464468	0.405106	0.211531	0.084809	0.51679	0.727283	0.817625	0	0	0	-1	0	0	0	0	0	0
P07358	C8B	Complement component C8 beta chain (Complement component 8 subunit beta)	LPLEYSYGEYR	38	49	56	74	71	63	55	48	38	30	-0.000463927	0.105198	-0.0747253	-0.11359	-0.0560708	0.109569	-0.131713	0.0570337	-0.0275327	-0.026399	0.993697	0.138064	0.307647	0.0464468	0.405106	0.211531	0.084809	0.51679	0.727283	0.817625	0	0	0	-1	0	0	0	0	0	0
P07358	C8B	Complement component C8 beta chain (Complement component 8 subunit beta)	SGFSFGFK	38	49	56	74	71	63	55	48	38	30	0.00734278	0.0514835	-0.0235034	-0.0798648	-0.0235854	0.095542	-0.0902714	0.0572922	0.0292792	-0.03311	0.902832	0.468732	0.731569	0.162239	0.70351	0.196818	0.25347	0.517782	0.682806	0.749851	0	0	0	0	0	0	0	0	0	0
P07358	C8B	Complement component C8 beta chain (Complement component 8 subunit beta)	SGFSFGFK	38	49	56	74	71	63	55	48	38	30	0.00734278	0.0514835	-0.0235034	-0.0798648	-0.0235854	0.095542	-0.0902714	0.0572922	0.0292792	-0.03311	0.902832	0.468732	0.731569	0.162239	0.70351	0.196818	0.25347	0.517782	0.682806	0.749851	0	0	0	0	0	0	0	0	0	0
P07358	C8B	Complement component C8 beta chain (Complement component 8 subunit beta)	SGFSFGFK	38	49	56	74	71	63	55	48	38	30	0.00734278	0.0514835	-0.0235034	-0.0798648	-0.0235854	0.095542	-0.0902714	0.0572922	0.0292792	-0.03311	0.902832	0.468732	0.731569	0.162239	0.70351	0.196818	0.25347	0.517782	0.682806	0.749851	0	0	0	0	0	0	0	0	0	0
P07360	C8G	Complement component C8 gamma chain	VQEAHLTEDQIFYFPK	38	49	56	74	71	63	55	48	38	30	-0.0344842	0.0683888	-0.00992331	-0.100852	-0.0396815	0.0499123	-0.102084	0.038554	-0.088071	-0.0188596	0.669299	0.356256	0.896213	0.119292	0.542014	0.467111	0.15994	0.664644	0.271724	0.860698	0	0	0	0	0	0	0	0	0	0
P07360	C8G	Complement component C8 gamma chain	VQEAHLTEDQIFYFPK	38	49	56	74	71	63	55	48	38	30	-0.0344842	0.0683888	-0.00992331	-0.100852	-0.0396815	0.0499123	-0.102084	0.038554	-0.088071	-0.0188596	0.669299	0.356256	0.896213	0.119292	0.542014	0.467111	0.15994	0.664644	0.271724	0.860698	0	0	0	0	0	0	0	0	0	0
P07360	C8G	Complement component C8 gamma chain	YGDTGVLGR	38	49	54	74	71	63	55	48	38	30	-0.18428	-0.0871697	-0.00344736	0.0755664	0.111748	0.0295799	0.161224	0.296117	0.0550605	-0.0818215	0.444416	0.648635	0.986005	0.671065	0.521838	0.854816	0.404363	0.0896488	0.798624	0.722437	0	0	0	0	0	0	0	0	0	0
P07360	C8G	Complement component C8 gamma chain	YGDTGVLGR	38	49	54	74	71	63	55	48	38	30	-0.18428	-0.0871697	-0.00344736	0.0755664	0.111748	0.0295799	0.161224	0.296117	0.0550605	-0.0818215	0.444416	0.648635	0.986005	0.671065	0.521838	0.854816	0.404363	0.0896488	0.798624	0.722437	0	0	0	0	0	0	0	0	0	0
P07360	C8G	Complement component C8 gamma chain	YGFCEAADQFHVLDEVR	38	49	56	74	71	63	55	48	38	30	-0.0682377	0.0562026	0.0411642	-0.0696089	0.0380603	0.0641971	-0.0736891	-0.0783242	0.00264615	-0.0279838	0.372459	0.346253	0.574304	0.334043	0.490956	0.353296	0.268284	0.380402	0.973826	0.784089	0	0	0	0	0	0	0	0	0	0
P07360	C8G	Complement component C8 gamma chain	YGFCEAADQFHVLDEVR	38	49	56	74	71	63	55	48	38	30	-0.0682377	0.0562026	0.0411642	-0.0696089	0.0380603	0.0641971	-0.0736891	-0.0783242	0.00264615	-0.0279838	0.372459	0.346253	0.574304	0.334043	0.490956	0.353296	0.268284	0.380402	0.973826	0.784089	0	0	0	0	0	0	0	0	0	0
P07360	C8G	Complement component C8 gamma chain	YGFCEAADQFHVLDEVRR	38	49	56	74	71	63	55	48	38	30	-0.00216624	0.219386	-0.0105286	-0.0605968	-0.0379479	0.0588966	-0.121118	-0.0723733	-0.00766791	0.0376092	0.978527	0.00651135	0.901685	0.360444	0.619221	0.445429	0.0658839	0.50841	0.919164	0.76222	0	1	0	0	0	0	0	0	0	0
P07360	C8G	Complement component C8 gamma chain	YGFCEAADQFHVLDEVRR	38	49	56	74	71	63	55	48	38	30	-0.00216624	0.219386	-0.0105286	-0.0605968	-0.0379479	0.0588966	-0.121118	-0.0723733	-0.00766791	0.0376092	0.978527	0.00651135	0.901685	0.360444	0.619221	0.445429	0.0658839	0.50841	0.919164	0.76222	0	1	0	0	0	0	0	0	0	0
P07711	CTSL CTSL1	Procathepsin L (EC 3.4.22.15) (Cathepsin L1) (Major excreted protein) (MEP) [Cleaved into: Cathepsin L; Cathepsin L heavy chain; Cathepsin L light chain]	NSWGEEWGMGGYVK	37	48	55	71	67	58	52	46	37	27	0.653738	-0.0264142	0.160232	0.0935804	0.146407	-0.169555	0.0494822	0.373271	-0.53908	0.156974	0.0132541	0.894735	0.444082	0.577565	0.523026	0.536887	0.827428	0.112518	0.00489823	0.607342	1	0	0	0	0	0	0	0	-1	0
P07711	CTSL CTSL1	Procathepsin L (EC 3.4.22.15) (Cathepsin L1) (Major excreted protein) (MEP) [Cleaved into: Cathepsin L; Cathepsin L heavy chain; Cathepsin L light chain]	TLTFDHSLEAQWTK	38	47	52	71	65	54	48	45	37	29	-0.110277	-0.127835	0.471007	-0.177175	0.182676	0.131311	0.0462431	-0.530245	-0.376992	-0.456372	0.665848	0.562168	0.0602576	0.301048	0.327424	0.587846	0.862105	0.0478994	0.132826	0.145177	0	0	0	0	0	0	0	-1	0	0
P07711	CTSL CTSL1	Procathepsin L (EC 3.4.22.15) (Cathepsin L1) (Major excreted protein) (MEP) [Cleaved into: Cathepsin L; Cathepsin L heavy chain; Cathepsin L light chain]	VFQEPLFYEAPR	38	49	56	74	71	63	55	47	38	29	0.0390561	0.0334435	0.1979	0.186711	-0.0588187	0.0460871	0.0433642	-0.0913399	0.0657783	0.0884991	0.742858	0.793139	0.151985	0.0913034	0.560916	0.727642	0.73292	0.447814	0.664682	0.605447	0	0	0	0	0	0	0	0	0	0
P07996	THBS1 TSP TSP1	Thrombospondin-1 (Glycoprotein G)	AGTLDLSLTVQGK	38	49	56	74	71	63	55	48	38	30	-0.394576	-0.0238773	0.0275868	0.153988	0.0882129	0.296054	0.0223383	-0.0623524	0.112412	-0.0727584	0.108272	0.930853	0.89677	0.425829	0.603028	0.0918207	0.901835	0.794904	0.445604	0.723064	0	0	0	0	0	0	0	0	0	0
P07996	THBS1 TSP TSP1	Thrombospondin-1 (Glycoprotein G)	CTSYPDGSWK	37	48	55	72	71	61	51	45	38	28	0.0868225	-0.0967857	0.451375	-0.162773	0.423915	0.592594	-0.191381	0.027686	-0.0557102	0.0503052	0.790366	0.74374	0.102118	0.479572	0.091704	0.0388853	0.528151	0.931809	0.858519	0.879147	0	0	0	0	0	1	0	0	0	0
P07996	THBS1 TSP TSP1	Thrombospondin-1 (Glycoprotein G)	FVFGTTPEDILR	38	49	56	74	71	63	55	47	38	30	-0.534329	0.104768	0.220063	0.312238	0.120358	0.480428	-0.121339	0.049172	0.257273	-0.121092	0.107419	0.735319	0.385862	0.244899	0.600884	0.0629488	0.6271	0.882767	0.304089	0.683608	0	0	0	0	0	0	0	0	0	0
P07996	THBS1 TSP TSP1	Thrombospondin-1 (Glycoprotein G)	GFLLLASLR	38	49	56	74	71	63	55	48	38	30	-0.533267	0.0589005	0.277551	0.283275	0.16332	0.42218	-0.114471	-0.100154	0.384439	0.0345552	0.090777	0.84783	0.313515	0.255241	0.472736	0.0804934	0.638246	0.75803	0.187722	0.914919	0	0	0	0	0	0	0	0	0	0
P07996	THBS1 TSP TSP1	Thrombospondin-1 (Glycoprotein G)	GPDPSSPAFR	38	49	56	74	71	63	55	47	38	30	-0.201317	0.0262287	0.0459235	0.190928	-0.0910717	0.281759	-0.15488	-0.280656	0.160131	-0.335535	0.325549	0.90455	0.808733	0.246195	0.609294	0.0799056	0.436454	0.151105	0.367689	0.23607	0	0	0	0	0	0	0	0	0	0
P08123	COL1A2	Collagen alpha-2(I) chain (Alpha-2 type I collagen)	DYEVDATLK	38	49	56	74	71	63	55	48	38	30	0.0183833	-0.17731	0.0831662	-0.14301	0.126114	0.151352	0.066306	-0.0300962	0.0805373	-0.00808802	0.890457	0.0429112	0.465925	0.124304	0.24246	0.192043	0.552069	0.811467	0.582782	0.941824	0	-1	0	0	0	0	0	0	0	0
P08123	COL1A2	Collagen alpha-2(I) chain (Alpha-2 type I collagen)	FTYTVLVDGCSK	38	49	56	74	71	63	55	48	38	30	-0.0189279	-0.0061323	0.0686565	0.0347559	-0.0680115	-0.0283156	-0.020446	0.0116483	-0.065633	-0.0340026	0.691821	0.909932	0.229245	0.364341	0.164175	0.582581	0.698035	0.841297	0.319859	0.640078	0	0	0	0	0	0	0	0	0	0
P08123	COL1A2	Collagen alpha-2(I) chain (Alpha-2 type I collagen)	GPAGPSGPAGK	38	49	56	74	71	63	55	48	38	30	-0.244916	-0.0134388	-0.127838	0.45478	0.488833	0.122206	-0.402615	0.0771654	-0.164434	-0.648906	0.32841	0.962134	0.57454	0.0203177	0.03797	0.615858	0.0344401	0.752822	0.604294	0.0486946	0	0	0	1	1	0	-1	0	0	-1
P08123	COL1A2	Collagen alpha-2(I) chain (Alpha-2 type I collagen)	VYCDFSTGETCIR	38	48	55	72	68	60	52	45	35	28	0.404282	-0.104428	-0.0149163	-0.0397722	0.0641183	0.0265192	0.142639	0.0617924	-0.266646	-0.0516995	0.0274873	0.637736	0.951785	0.790258	0.739711	0.893213	0.476409	0.870947	0.369514	0.894001	1	0	0	0	0	0	0	0	0	0
P08185	SERPINA6 CBG	Corticosteroid-binding globulin (CBG) (Serpin A6) (Transcortin)	AQLLQGLGFNLTER	35	47	53	72	67	58	47	45	35	28	-0.711189	-0.0687752	-0.0477497	-0.330069	0.13209	0.476532	-0.509115	0.0869322	0.261074	-0.318856	0.0201689	0.792059	0.823875	0.0923273	0.483869	0.0196298	0.0938942	0.668794	0.389726	0.427286	-1	0	0	0	0	1	0	0	0	0
P08185	SERPINA6 CBG	Corticosteroid-binding globulin (CBG) (Serpin A6) (Transcortin)	HLVALSPKK	38	49	56	74	71	63	55	48	38	30	-0.0724693	-0.0284639	-0.184321	0.2629	-0.00273569	0.0781355	0.23293	0.333689	0.205156	-0.466183	0.675994	0.815354	0.173571	0.0570451	0.982251	0.548	0.189733	0.126445	0.407294	0.0151472	0	0	0	0	0	0	0	0	0	-1
P08185	SERPINA6 CBG	Corticosteroid-binding globulin (CBG) (Serpin A6) (Transcortin)	WSAGLTSSQVDLYIPK	38	49	56	74	71	63	55	48	38	30	-0.00316902	0.0356396	-0.0161746	-0.00460005	0.0666111	0.150311	-0.0682711	0.0708718	0.0752361	0.0482784	0.954005	0.549905	0.759445	0.92351	0.30535	0.0189442	0.352695	0.31366	0.306604	0.589793	0	0	0	0	0	1	0	0	0	0
P08253	MMP2 CLG4A	72 kDa type IV collagenase (EC 3.4.24.24) (72 kDa gelatinase) (Gelatinase A) (Matrix metalloproteinase-2) (MMP-2) (TBE-1) [Cleaved into: PEX]	AFQVWSDVTPLR	38	49	56	73	71	62	55	47	38	30	0.00934373	0.0116047	-0.0455803	-0.055592	0.113872	0.0426947	-0.162446	-0.0169672	0.0292811	-0.149487	0.933969	0.899817	0.596114	0.416796	0.148199	0.615762	0.156909	0.905017	0.835735	0.304194	0	0	0	0	0	0	0	0	0	0
P08253	MMP2 CLG4A	72 kDa type IV collagenase (EC 3.4.24.24) (72 kDa gelatinase) (Gelatinase A) (Matrix metalloproteinase-2) (MMP-2) (TBE-1) [Cleaved into: PEX]	EYNSCTDTGR	29	43	45	65	49	51	44	38	31	27	0.423105	0.492938	-0.466377	-0.0265488	-0.0123543	0.671759	-0.40884	0.24327	0.0888297	-0.377775	0.283125	0.137239	0.255805	0.93922	0.966879	0.16623	0.218332	0.556644	0.853021	0.486151	0	0	0	0	0	0	0	0	0	0
P08253	MMP2 CLG4A	72 kDa type IV collagenase (EC 3.4.24.24) (72 kDa gelatinase) (Gelatinase A) (Matrix metalloproteinase-2) (MMP-2) (TBE-1) [Cleaved into: PEX]	GEIFFFKDR	38	49	55	74	71	63	55	48	38	30	0.408268	0.362819	0.0560591	0.0151732	-0.272044	-0.136754	0.0709636	-0.199385	-0.0347845	-0.0983715	0.0249069	0.0205748	0.73202	0.912854	0.0672144	0.45028	0.640345	0.242084	0.843485	0.607391	1	1	0	0	0	0	0	0	0	0
P08253	MMP2 CLG4A	72 kDa type IV collagenase (EC 3.4.24.24) (72 kDa gelatinase) (Gelatinase A) (Matrix metalloproteinase-2) (MMP-2) (TBE-1) [Cleaved into: PEX]	TYIFAGDKFWR	37	49	54	73	71	63	55	48	37	29	-0.166635	-0.0917492	-0.209431	0.246697	-0.352286	0.258045	-0.141111	0.286772	0.047345	-0.222953	0.508208	0.641287	0.275835	0.201326	0.170363	0.1361	0.482699	0.184573	0.840403	0.493963	0	0	0	0	0	0	0	0	0	0
P08603	CFH HF HF1 HF2	Complement factor H (H factor 1)	IDVHLVPDR	38	49	56	74	71	63	55	48	38	30	0.0255062	0.0592945	0.00485864	-0.0822121	0.0234437	0.0576838	-0.0406516	0.0715331	0.119425	-0.0260553	0.814719	0.363805	0.93663	0.181477	0.714478	0.371826	0.579066	0.319701	0.067542	0.747628	0	0	0	0	0	0	0	0	0	0
P08603	CFH HF HF1 HF2	Complement factor H (H factor 1)	IDVHLVPDR	38	49	56	74	71	63	55	48	38	30	0.0255062	0.0592945	0.00485864	-0.0822121	0.0234437	0.0576838	-0.0406516	0.0715331	0.119425	-0.0260553	0.814719	0.363805	0.93663	0.181477	0.714478	0.371826	0.579066	0.319701	0.067542	0.747628	0	0	0	0	0	0	0	0	0	0
P08603	CFH HF HF1 HF2	Complement factor H (H factor 1)	IDVHLVPDR	38	49	56	74	71	63	55	48	38	30	0.0255062	0.0592945	0.00485864	-0.0822121	0.0234437	0.0576838	-0.0406516	0.0715331	0.119425	-0.0260553	0.814719	0.363805	0.93663	0.181477	0.714478	0.371826	0.579066	0.319701	0.067542	0.747628	0	0	0	0	0	0	0	0	0	0
P08603	CFH HF HF1 HF2	Complement factor H (H factor 1)	IDVHLVPDR	38	49	56	74	71	63	55	48	38	30	0.0255062	0.0592945	0.00485864	-0.0822121	0.0234437	0.0576838	-0.0406516	0.0715331	0.119425	-0.0260553	0.814719	0.363805	0.93663	0.181477	0.714478	0.371826	0.579066	0.319701	0.067542	0.747628	0	0	0	0	0	0	0	0	0	0
P08603	CFH HF HF1 HF2	Complement factor H (H factor 1)	IDVHLVPDRK	38	49	56	74	71	63	55	48	38	30	-0.0130926	0.0783344	0.0205937	-0.0098375	-0.0154082	0.0444432	-0.0155801	0.0305352	0.0384145	0.131173	0.730007	0.0837197	0.646607	0.774105	0.699897	0.100846	0.653506	0.57388	0.373659	0.0541268	0	0	0	0	0	0	0	0	0	0
P08603	CFH HF HF1 HF2	Complement factor H (H factor 1)	IDVHLVPDRK	38	49	56	74	71	63	55	48	38	30	-0.0130926	0.0783344	0.0205937	-0.0098375	-0.0154082	0.0444432	-0.0155801	0.0305352	0.0384145	0.131173	0.730007	0.0837197	0.646607	0.774105	0.699897	0.100846	0.653506	0.57388	0.373659	0.0541268	0	0	0	0	0	0	0	0	0	0
P08603	CFH HF HF1 HF2	Complement factor H (H factor 1)	IDVHLVPDRK	38	49	56	74	71	63	55	48	38	30	-0.0130926	0.0783344	0.0205937	-0.0098375	-0.0154082	0.0444432	-0.0155801	0.0305352	0.0384145	0.131173	0.730007	0.0837197	0.646607	0.774105	0.699897	0.100846	0.653506	0.57388	0.373659	0.0541268	0	0	0	0	0	0	0	0	0	0
P08603	CFH HF HF1 HF2	Complement factor H (H factor 1)	IDVHLVPDRK	38	49	56	74	71	63	55	48	38	30	-0.0130926	0.0783344	0.0205937	-0.0098375	-0.0154082	0.0444432	-0.0155801	0.0305352	0.0384145	0.131173	0.730007	0.0837197	0.646607	0.774105	0.699897	0.100846	0.653506	0.57388	0.373659	0.0541268	0	0	0	0	0	0	0	0	0	0
P08603	CFH HF HF1 HF2	Complement factor H (H factor 1)	IDVHLVPDRKK	33	46	51	70	63	57	53	41	36	28	-0.26135	0.345652	0.105449	0.0559952	0.120837	0.892828	-0.332524	0.275192	-0.213051	-0.0949334	0.419705	0.186209	0.754053	0.854161	0.647362	0.00652607	0.194252	0.397102	0.608082	0.74553	0	0	0	0	0	1	0	0	0	0
P08603	CFH HF HF1 HF2	Complement factor H (H factor 1)	IDVHLVPDRKK	33	46	51	70	63	57	53	41	36	28	-0.26135	0.345652	0.105449	0.0559952	0.120837	0.892828	-0.332524	0.275192	-0.213051	-0.0949334	0.419705	0.186209	0.754053	0.854161	0.647362	0.00652607	0.194252	0.397102	0.608082	0.74553	0	0	0	0	0	1	0	0	0	0
P08603	CFH HF HF1 HF2	Complement factor H (H factor 1)	IDVHLVPDRKK	33	46	51	70	63	57	53	41	36	28	-0.26135	0.345652	0.105449	0.0559952	0.120837	0.892828	-0.332524	0.275192	-0.213051	-0.0949334	0.419705	0.186209	0.754053	0.854161	0.647362	0.00652607	0.194252	0.397102	0.608082	0.74553	0	0	0	0	0	1	0	0	0	0
P08603	CFH HF HF1 HF2	Complement factor H (H factor 1)	IDVHLVPDRKK	33	46	51	70	63	57	53	41	36	28	-0.26135	0.345652	0.105449	0.0559952	0.120837	0.892828	-0.332524	0.275192	-0.213051	-0.0949334	0.419705	0.186209	0.754053	0.854161	0.647362	0.00652607	0.194252	0.397102	0.608082	0.74553	0	0	0	0	0	1	0	0	0	0
P08603	CFH HF HF1 HF2	Complement factor H (H factor 1)	TGESVEFVCK	38	49	56	74	71	63	55	48	38	30	0.0475518	0.0695398	-0.046804	-0.0669162	0.00341955	0.0308842	-0.122614	-0.0249152	-0.030714	0.0248569	0.617364	0.30745	0.453184	0.197475	0.970311	0.63661	0.0604575	0.841558	0.683139	0.823671	0	0	0	0	0	0	0	0	0	0
P08603	CFH HF HF1 HF2	Complement factor H (H factor 1)	TGESVEFVCK	38	49	56	74	71	63	55	48	38	30	0.0475518	0.0695398	-0.046804	-0.0669162	0.00341955	0.0308842	-0.122614	-0.0249152	-0.030714	0.0248569	0.617364	0.30745	0.453184	0.197475	0.970311	0.63661	0.0604575	0.841558	0.683139	0.823671	0	0	0	0	0	0	0	0	0	0
P08603	CFH HF HF1 HF2	Complement factor H (H factor 1)	TGESVEFVCK	38	49	56	74	71	63	55	48	38	30	0.0475518	0.0695398	-0.046804	-0.0669162	0.00341955	0.0308842	-0.122614	-0.0249152	-0.030714	0.0248569	0.617364	0.30745	0.453184	0.197475	0.970311	0.63661	0.0604575	0.841558	0.683139	0.823671	0	0	0	0	0	0	0	0	0	0
P08603	CFH HF HF1 HF2	Complement factor H (H factor 1)	TGESVEFVCK	38	49	56	74	71	63	55	48	38	30	0.0475518	0.0695398	-0.046804	-0.0669162	0.00341955	0.0308842	-0.122614	-0.0249152	-0.030714	0.0248569	0.617364	0.30745	0.453184	0.197475	0.970311	0.63661	0.0604575	0.841558	0.683139	0.823671	0	0	0	0	0	0	0	0	0	0
P08697	SERPINF2 AAP PLI	Alpha-2-antiplasmin (Alpha-2-AP) (Alpha-2-plasmin inhibitor) (Alpha-2-PI) (Serpin F2)	DPTPEQTHR	38	49	56	74	71	63	55	48	38	30	-0.0562717	0.120168	0.0680829	0.0175406	0.0554199	-0.104841	-0.0595944	0.136779	-0.245497	-0.275002	0.670454	0.338505	0.629936	0.897388	0.636531	0.434729	0.63603	0.249342	0.139997	0.160119	0	0	0	0	0	0	0	0	0	0
P08697	SERPINF2 AAP PLI	Alpha-2-antiplasmin (Alpha-2-AP) (Alpha-2-plasmin inhibitor) (Alpha-2-PI) (Serpin F2)	DPTPEQTHR	38	49	56	74	71	63	55	48	38	30	-0.0562717	0.120168	0.0680829	0.0175406	0.0554199	-0.104841	-0.0595944	0.136779	-0.245497	-0.275002	0.670454	0.338505	0.629936	0.897388	0.636531	0.434729	0.63603	0.249342	0.139997	0.160119	0	0	0	0	0	0	0	0	0	0
P08697	SERPINF2 AAP PLI	Alpha-2-antiplasmin (Alpha-2-AP) (Alpha-2-plasmin inhibitor) (Alpha-2-PI) (Serpin F2)	DPTPEQTHR	38	49	56	74	71	63	55	48	38	30	-0.0562717	0.120168	0.0680829	0.0175406	0.0554199	-0.104841	-0.0595944	0.136779	-0.245497	-0.275002	0.670454	0.338505	0.629936	0.897388	0.636531	0.434729	0.63603	0.249342	0.139997	0.160119	0	0	0	0	0	0	0	0	0	0
P08697	SERPINF2 AAP PLI	Alpha-2-antiplasmin (Alpha-2-AP) (Alpha-2-plasmin inhibitor) (Alpha-2-PI) (Serpin F2)	DPTPEQTHR	38	49	56	74	71	63	55	48	38	30	-0.0562717	0.120168	0.0680829	0.0175406	0.0554199	-0.104841	-0.0595944	0.136779	-0.245497	-0.275002	0.670454	0.338505	0.629936	0.897388	0.636531	0.434729	0.63603	0.249342	0.139997	0.160119	0	0	0	0	0	0	0	0	0	0
P08697	SERPINF2 AAP PLI	Alpha-2-antiplasmin (Alpha-2-AP) (Alpha-2-plasmin inhibitor) (Alpha-2-PI) (Serpin F2)	GDKLFGPDLK	38	49	56	74	71	63	55	48	38	30	0.0841832	0.0036377	-0.0277202	-0.00990639	-0.0080003	0.112996	-0.0890651	0.000228215	0.0321849	-0.102539	0.193721	0.96303	0.706855	0.875792	0.910483	0.0903365	0.236806	0.997193	0.686223	0.297116	0	0	0	0	0	0	0	0	0	0
P08697	SERPINF2 AAP PLI	Alpha-2-antiplasmin (Alpha-2-AP) (Alpha-2-plasmin inhibitor) (Alpha-2-PI) (Serpin F2)	GDKLFGPDLK	38	49	56	74	71	63	55	48	38	30	0.0841832	0.0036377	-0.0277202	-0.00990639	-0.0080003	0.112996	-0.0890651	0.000228215	0.0321849	-0.102539	0.193721	0.96303	0.706855	0.875792	0.910483	0.0903365	0.236806	0.997193	0.686223	0.297116	0	0	0	0	0	0	0	0	0	0
P08697	SERPINF2 AAP PLI	Alpha-2-antiplasmin (Alpha-2-AP) (Alpha-2-plasmin inhibitor) (Alpha-2-PI) (Serpin F2)	GDKLFGPDLK	38	49	56	74	71	63	55	48	38	30	0.0841832	0.0036377	-0.0277202	-0.00990639	-0.0080003	0.112996	-0.0890651	0.000228215	0.0321849	-0.102539	0.193721	0.96303	0.706855	0.875792	0.910483	0.0903365	0.236806	0.997193	0.686223	0.297116	0	0	0	0	0	0	0	0	0	0
P08697	SERPINF2 AAP PLI	Alpha-2-antiplasmin (Alpha-2-AP) (Alpha-2-plasmin inhibitor) (Alpha-2-PI) (Serpin F2)	GDKLFGPDLK	38	49	56	74	71	63	55	48	38	30	0.0841832	0.0036377	-0.0277202	-0.00990639	-0.0080003	0.112996	-0.0890651	0.000228215	0.0321849	-0.102539	0.193721	0.96303	0.706855	0.875792	0.910483	0.0903365	0.236806	0.997193	0.686223	0.297116	0	0	0	0	0	0	0	0	0	0
P08697	SERPINF2 AAP PLI	Alpha-2-antiplasmin (Alpha-2-AP) (Alpha-2-plasmin inhibitor) (Alpha-2-PI) (Serpin F2)	LGNQEPGGQTALK	38	49	56	74	71	63	55	48	38	30	0.0165561	0.0667528	-0.030505	-0.0487077	-0.0238173	0.0865716	-0.0730357	0.059738	0.0801178	-0.0445572	0.816677	0.301962	0.576751	0.277716	0.783906	0.129778	0.208708	0.327086	0.239407	0.592129	0	0	0	0	0	0	0	0	0	0
P08697	SERPINF2 AAP PLI	Alpha-2-antiplasmin (Alpha-2-AP) (Alpha-2-plasmin inhibitor) (Alpha-2-PI) (Serpin F2)	LGNQEPGGQTALK	38	49	56	74	71	63	55	48	38	30	0.0165561	0.0667528	-0.030505	-0.0487077	-0.0238173	0.0865716	-0.0730357	0.059738	0.0801178	-0.0445572	0.816677	0.301962	0.576751	0.277716	0.783906	0.129778	0.208708	0.327086	0.239407	0.592129	0	0	0	0	0	0	0	0	0	0
P08697	SERPINF2 AAP PLI	Alpha-2-antiplasmin (Alpha-2-AP) (Alpha-2-plasmin inhibitor) (Alpha-2-PI) (Serpin F2)	LGNQEPGGQTALK	38	49	56	74	71	63	55	48	38	30	0.0165561	0.0667528	-0.030505	-0.0487077	-0.0238173	0.0865716	-0.0730357	0.059738	0.0801178	-0.0445572	0.816677	0.301962	0.576751	0.277716	0.783906	0.129778	0.208708	0.327086	0.239407	0.592129	0	0	0	0	0	0	0	0	0	0
P08697	SERPINF2 AAP PLI	Alpha-2-antiplasmin (Alpha-2-AP) (Alpha-2-plasmin inhibitor) (Alpha-2-PI) (Serpin F2)	LGNQEPGGQTALK	38	49	56	74	71	63	55	48	38	30	0.0165561	0.0667528	-0.030505	-0.0487077	-0.0238173	0.0865716	-0.0730357	0.059738	0.0801178	-0.0445572	0.816677	0.301962	0.576751	0.277716	0.783906	0.129778	0.208708	0.327086	0.239407	0.592129	0	0	0	0	0	0	0	0	0	0
P08697	SERPINF2 AAP PLI	Alpha-2-antiplasmin (Alpha-2-AP) (Alpha-2-plasmin inhibitor) (Alpha-2-PI) (Serpin F2)	SPPGVCSR	38	49	56	74	71	63	55	48	38	30	0.00450034	0.179967	-0.0300868	-0.0156968	-0.201266	-0.0888241	-0.119369	-0.0326584	0.257757	0.102372	0.970216	0.107517	0.817356	0.882089	0.0935259	0.436972	0.256373	0.823471	0.0145133	0.518952	0	0	0	0	0	0	0	0	1	0
P08697	SERPINF2 AAP PLI	Alpha-2-antiplasmin (Alpha-2-AP) (Alpha-2-plasmin inhibitor) (Alpha-2-PI) (Serpin F2)	SPPGVCSR	38	49	56	74	71	63	55	48	38	30	0.00450034	0.179967	-0.0300868	-0.0156968	-0.201266	-0.0888241	-0.119369	-0.0326584	0.257757	0.102372	0.970216	0.107517	0.817356	0.882089	0.0935259	0.436972	0.256373	0.823471	0.0145133	0.518952	0	0	0	0	0	0	0	0	1	0
P08697	SERPINF2 AAP PLI	Alpha-2-antiplasmin (Alpha-2-AP) (Alpha-2-plasmin inhibitor) (Alpha-2-PI) (Serpin F2)	SPPGVCSR	38	49	56	74	71	63	55	48	38	30	0.00450034	0.179967	-0.0300868	-0.0156968	-0.201266	-0.0888241	-0.119369	-0.0326584	0.257757	0.102372	0.970216	0.107517	0.817356	0.882089	0.0935259	0.436972	0.256373	0.823471	0.0145133	0.518952	0	0	0	0	0	0	0	0	1	0
P08697	SERPINF2 AAP PLI	Alpha-2-antiplasmin (Alpha-2-AP) (Alpha-2-plasmin inhibitor) (Alpha-2-PI) (Serpin F2)	SPPGVCSR	38	49	56	74	71	63	55	48	38	30	0.00450034	0.179967	-0.0300868	-0.0156968	-0.201266	-0.0888241	-0.119369	-0.0326584	0.257757	0.102372	0.970216	0.107517	0.817356	0.882089	0.0935259	0.436972	0.256373	0.823471	0.0145133	0.518952	0	0	0	0	0	0	0	0	1	0
P09493	TPM1 C15orf13 TMSA	Tropomyosin alpha-1 chain (Alpha-tropomyosin) (Tropomyosin-1)	ATDAEADVASLNR	33	44	49	68	67	61	52	45	35	27	-0.0750034	-0.459736	-0.485903	0.181075	0.360306	0.208519	-0.0302604	-0.153276	0.00265798	0.0664369	0.800375	0.149902	0.246097	0.542623	0.11802	0.420521	0.916064	0.658122	0.994883	0.842572	0	0	0	0	0	0	0	0	0	0
P09493	TPM1 C15orf13 TMSA	Tropomyosin alpha-1 chain (Alpha-tropomyosin) (Tropomyosin-1)	KLVIIESDLER	38	49	56	74	71	63	55	48	38	30	-0.274349	0.101889	0.0919991	-0.127652	0.0936024	0.120279	-0.127814	0.052159	0.0501156	0.0953258	0.197616	0.577012	0.621688	0.31267	0.557797	0.384672	0.388852	0.723084	0.776475	0.658517	0	0	0	0	0	0	0	0	0	0
P09493	TPM1 C15orf13 TMSA	Tropomyosin alpha-1 chain (Alpha-tropomyosin) (Tropomyosin-1)	KLVIIESDLERAEER	38	49	56	74	71	62	55	48	38	30	-0.00507303	0.163062	-0.0211245	-0.268291	0.0876536	0.328173	0.0662795	0.0468209	0.444544	-0.117913	0.977728	0.346624	0.893647	0.0284729	0.471421	0.00717855	0.627663	0.783103	0.00725365	0.570231	0	0	0	-1	0	1	0	0	1	0
P09493	TPM1 C15orf13 TMSA	Tropomyosin alpha-1 chain (Alpha-tropomyosin) (Tropomyosin-1)	LEEAEKAADESER	34	40	51	65	65	56	49	41	35	27	0.311312	-0.742175	0.303111	-0.0462974	0.234926	0.0933201	-0.508961	-0.0524759	0.416172	-0.0752238	0.464601	0.0513325	0.372453	0.87648	0.473404	0.805333	0.172432	0.860872	0.382011	0.850672	0	0	0	0	0	0	0	0	0	0
P09493	TPM1 C15orf13 TMSA	Tropomyosin alpha-1 chain (Alpha-tropomyosin) (Tropomyosin-1)	LVIIESDLERAEER	38	49	56	74	71	63	55	48	38	30	-0.224851	-0.322896	0.103619	-0.0503709	-0.0412555	0.145989	0.0667264	-0.024096	-0.2622	0.405827	0.266266	0.11694	0.537147	0.659366	0.687002	0.282029	0.671025	0.89619	0.238952	0.0347474	0	0	0	0	0	0	0	0	0	1
P09619	PDGFRB PDGFR PDGFR1	Platelet-derived growth factor receptor beta (PDGF-R-beta) (PDGFR-beta) (EC 2.7.10.1) (Beta platelet-derived growth factor receptor) (Beta-type platelet-derived growth factor receptor) (CD140 antigen-like family member B) (Platelet-derived growth factor r	GFSGIFEDR	38	49	56	74	71	63	55	48	38	30	-0.039209	0.0473186	-0.121153	-0.0623188	-0.0187896	0.0580248	-0.0755764	-0.0479511	0.0697875	-0.0985393	0.692413	0.630198	0.178301	0.358155	0.833611	0.497102	0.599939	0.756404	0.490986	0.544997	0	0	0	0	0	0	0	0	0	0
P09619	PDGFRB PDGFR PDGFR1	Platelet-derived growth factor receptor beta (PDGF-R-beta) (PDGFR-beta) (EC 2.7.10.1) (Beta platelet-derived growth factor receptor) (Beta-type platelet-derived growth factor receptor) (CD140 antigen-like family member B) (Platelet-derived growth factor r	LLGEVGTLQFAELHR	38	49	56	74	71	63	55	47	38	30	0.0127451	0.0506586	-0.0396869	0.205602	0.0806875	-0.047963	0.100644	-0.0547154	-0.0686605	-0.190151	0.9345	0.724097	0.740786	0.0752621	0.483473	0.778739	0.529816	0.772057	0.705752	0.356562	0	0	0	0	0	0	0	0	0	0
P09619	PDGFRB PDGFR PDGFR1	Platelet-derived growth factor receptor beta (PDGF-R-beta) (PDGFR-beta) (EC 2.7.10.1) (Beta platelet-derived growth factor receptor) (Beta-type platelet-derived growth factor receptor) (CD140 antigen-like family member B) (Platelet-derived growth factor r	LQHVDRPLSVR	38	49	56	74	71	63	55	48	38	30	0.290906	0.249285	0.26571	-0.229823	0.100264	0.118153	-0.0785392	-0.110951	-0.116679	0.0559696	0.130219	0.0833083	0.229802	0.202057	0.616534	0.475808	0.701864	0.564946	0.617717	0.820343	0	0	0	0	0	0	0	0	0	0
P09619	PDGFRB PDGFR PDGFR1	Platelet-derived growth factor receptor beta (PDGF-R-beta) (PDGFR-beta) (EC 2.7.10.1) (Beta platelet-derived growth factor receptor) (Beta-type platelet-derived growth factor receptor) (CD140 antigen-like family member B) (Platelet-derived growth factor r	TLGDSSAGEIALSTR	32	44	52	70	65	57	49	42	34	26	0.277011	0.0777847	0.114035	-0.263553	-0.108961	-0.132341	-0.614345	-0.322639	0.0540528	-0.0314403	0.532734	0.734029	0.633921	0.247605	0.610678	0.545452	0.0147036	0.262087	0.824995	0.954588	0	0	0	0	0	0	-1	0	0	0
P09619	PDGFRB PDGFR PDGFR1	Platelet-derived growth factor receptor beta (PDGF-R-beta) (PDGFR-beta) (EC 2.7.10.1) (Beta platelet-derived growth factor receptor) (Beta-type platelet-derived growth factor receptor) (CD140 antigen-like family member B) (Platelet-derived growth factor r	VLELSESHPDSGEQTVR	38	49	56	73	71	63	55	48	38	30	-0.255305	-0.10433	-0.265865	0.133935	0.286078	-0.0247996	-0.0666563	-0.00673821	0.334587	-0.0551792	0.527693	0.595437	0.144363	0.474748	0.126277	0.908112	0.735345	0.974716	0.192422	0.78896	0	0	0	0	0	0	0	0	0	0
P09871	C1S	Complement C1s subcomponent (EC 3.4.21.42) (C1 esterase) (Complement component 1 subcomponent s) [Cleaved into: Complement C1s subcomponent heavy chain; Complement C1s subcomponent light chain]	CVPVCGVPR	38	49	56	74	71	63	55	48	38	30	0.015053	0.0055078	-0.0606805	-0.0822108	-0.0228077	-0.0464414	-0.155412	-0.0733998	0.0704894	-0.0782684	0.7835	0.959373	0.314084	0.124267	0.764892	0.5284	0.0363657	0.525706	0.510299	0.325026	0	0	0	0	0	0	-1	0	0	0
P09871	C1S	Complement C1s subcomponent (EC 3.4.21.42) (C1 esterase) (Complement component 1 subcomponent s) [Cleaved into: Complement C1s subcomponent heavy chain; Complement C1s subcomponent light chain]	CVPVCGVPR	38	49	56	74	71	63	55	48	38	30	0.015053	0.0055078	-0.0606805	-0.0822108	-0.0228077	-0.0464414	-0.155412	-0.0733998	0.0704894	-0.0782684	0.7835	0.959373	0.314084	0.124267	0.764892	0.5284	0.0363657	0.525706	0.510299	0.325026	0	0	0	0	0	0	-1	0	0	0
P09871	C1S	Complement C1s subcomponent (EC 3.4.21.42) (C1 esterase) (Complement component 1 subcomponent s) [Cleaved into: Complement C1s subcomponent heavy chain; Complement C1s subcomponent light chain]	CVPVCGVPREPFEEK	38	49	56	74	71	63	55	48	38	30	-0.021268	0.13374	0.0262299	-0.0299388	-0.000496717	-0.0336368	-0.0559871	0.018244	-0.0393533	0.18775	0.816222	0.125822	0.774517	0.642716	0.993773	0.732713	0.491467	0.869085	0.678149	0.123214	0	0	0	0	0	0	0	0	0	0
P09871	C1S	Complement C1s subcomponent (EC 3.4.21.42) (C1 esterase) (Complement component 1 subcomponent s) [Cleaved into: Complement C1s subcomponent heavy chain; Complement C1s subcomponent light chain]	CVPVCGVPREPFEEK	38	49	56	74	71	63	55	48	38	30	-0.021268	0.13374	0.0262299	-0.0299388	-0.000496717	-0.0336368	-0.0559871	0.018244	-0.0393533	0.18775	0.816222	0.125822	0.774517	0.642716	0.993773	0.732713	0.491467	0.869085	0.678149	0.123214	0	0	0	0	0	0	0	0	0	0
P09871	C1S	Complement C1s subcomponent (EC 3.4.21.42) (C1 esterase) (Complement component 1 subcomponent s) [Cleaved into: Complement C1s subcomponent heavy chain; Complement C1s subcomponent light chain]	TNFDNDIALVR	38	49	56	74	71	63	55	48	38	30	0.0569113	0.138443	-0.0271721	-0.0724903	-0.0254871	0.0443885	-0.139332	0.0295895	-0.0309914	-0.0549286	0.26375	0.0392098	0.571923	0.170098	0.717041	0.456033	0.0191004	0.642281	0.672671	0.53455	0	1	0	0	0	0	-1	0	0	0
P09871	C1S	Complement C1s subcomponent (EC 3.4.21.42) (C1 esterase) (Complement component 1 subcomponent s) [Cleaved into: Complement C1s subcomponent heavy chain; Complement C1s subcomponent light chain]	TNFDNDIALVR	38	49	56	74	71	63	55	48	38	30	0.0569113	0.138443	-0.0271721	-0.0724903	-0.0254871	0.0443885	-0.139332	0.0295895	-0.0309914	-0.0549286	0.26375	0.0392098	0.571923	0.170098	0.717041	0.456033	0.0191004	0.642281	0.672671	0.53455	0	1	0	0	0	0	-1	0	0	0
P09871	C1S	Complement C1s subcomponent (EC 3.4.21.42) (C1 esterase) (Complement component 1 subcomponent s) [Cleaved into: Complement C1s subcomponent heavy chain; Complement C1s subcomponent light chain]	VEDPESTLFGSVIR	38	49	56	74	71	63	55	48	38	30	0.0232995	0.0721586	-0.00864636	-0.0582796	-0.0681106	0.0994755	-0.132929	0.0487268	0.0230515	-0.078282	0.715812	0.3249	0.885157	0.381175	0.337653	0.120428	0.0512842	0.575371	0.772519	0.435626	0	0	0	0	0	0	0	0	0	0
P09871	C1S	Complement C1s subcomponent (EC 3.4.21.42) (C1 esterase) (Complement component 1 subcomponent s) [Cleaved into: Complement C1s subcomponent heavy chain; Complement C1s subcomponent light chain]	VEDPESTLFGSVIR	38	49	56	74	71	63	55	48	38	30	0.0232995	0.0721586	-0.00864636	-0.0582796	-0.0681106	0.0994755	-0.132929	0.0487268	0.0230515	-0.078282	0.715812	0.3249	0.885157	0.381175	0.337653	0.120428	0.0512842	0.575371	0.772519	0.435626	0	0	0	0	0	0	0	0	0	0
P0C0L4	C4A CO4 CPAMD2	Complement C4-A (Acidic complement C4) (C3 and PZP-like alpha-2-macroglobulin domain-containing protein 2) [Cleaved into: Complement C4 beta chain; Complement C4-A alpha chain; C4a anaphylatoxin; C4b-A; C4d-A; Complement C4 gamma chain]	CSVFYGAPSK	38	49	56	74	71	63	55	48	38	30	0.181075	0.214312	-0.190231	-0.125639	-0.0988733	0.0541184	-0.175432	-0.127047	0.0118137	-0.0442314	0.116823	0.0295933	0.105249	0.200616	0.312716	0.637412	0.0858354	0.401845	0.928326	0.705983	0	1	0	0	0	0	0	0	0	0
P0C0L4	C4A CO4 CPAMD2	Complement C4-A (Acidic complement C4) (C3 and PZP-like alpha-2-macroglobulin domain-containing protein 2) [Cleaved into: Complement C4 beta chain; Complement C4-A alpha chain; C4a anaphylatoxin; C4b-A; C4d-A; Complement C4 gamma chain]	CSVFYGAPSK	38	49	56	74	71	63	55	48	38	30	0.181075	0.214312	-0.190231	-0.125639	-0.0988733	0.0541184	-0.175432	-0.127047	0.0118137	-0.0442314	0.116823	0.0295933	0.105249	0.200616	0.312716	0.637412	0.0858354	0.401845	0.928326	0.705983	0	1	0	0	0	0	0	0	0	0
P0C0L4	C4A CO4 CPAMD2	Complement C4-A (Acidic complement C4) (C3 and PZP-like alpha-2-macroglobulin domain-containing protein 2) [Cleaved into: Complement C4 beta chain; Complement C4-A alpha chain; C4a anaphylatoxin; C4b-A; C4d-A; Complement C4 gamma chain]	CSVFYGAPSK	38	49	56	74	71	63	55	48	38	30	0.181075	0.214312	-0.190231	-0.125639	-0.0988733	0.0541184	-0.175432	-0.127047	0.0118137	-0.0442314	0.116823	0.0295933	0.105249	0.200616	0.312716	0.637412	0.0858354	0.401845	0.928326	0.705983	0	1	0	0	0	0	0	0	0	0
P0C0L4	C4A CO4 CPAMD2	Complement C4-A (Acidic complement C4) (C3 and PZP-like alpha-2-macroglobulin domain-containing protein 2) [Cleaved into: Complement C4 beta chain; Complement C4-A alpha chain; C4a anaphylatoxin; C4b-A; C4d-A; Complement C4 gamma chain]	CSVFYGAPSK	38	49	56	74	71	63	55	48	38	30	0.181075	0.214312	-0.190231	-0.125639	-0.0988733	0.0541184	-0.175432	-0.127047	0.0118137	-0.0442314	0.116823	0.0295933	0.105249	0.200616	0.312716	0.637412	0.0858354	0.401845	0.928326	0.705983	0	1	0	0	0	0	0	0	0	0
P0C0L4	C4A CO4 CPAMD2	Complement C4-A (Acidic complement C4) (C3 and PZP-like alpha-2-macroglobulin domain-containing protein 2) [Cleaved into: Complement C4 beta chain; Complement C4-A alpha chain; C4a anaphylatoxin; C4b-A; C4d-A; Complement C4 gamma chain]	FGLLDEDGKK	38	49	56	74	71	63	55	48	38	30	0.420174	0.243199	-0.175436	-0.141647	-0.135804	0.0237817	-0.211135	0.0273603	-0.00285926	-0.0591725	0.0231162	0.0257066	0.0299436	0.151608	0.206265	0.823421	0.0554154	0.80919	0.98112	0.638744	1	1	-1	0	0	0	0	0	0	0
P0C0L4	C4A CO4 CPAMD2	Complement C4-A (Acidic complement C4) (C3 and PZP-like alpha-2-macroglobulin domain-containing protein 2) [Cleaved into: Complement C4 beta chain; Complement C4-A alpha chain; C4a anaphylatoxin; C4b-A; C4d-A; Complement C4 gamma chain]	FGLLDEDGKK	38	49	56	74	71	63	55	48	38	30	0.420174	0.243199	-0.175436	-0.141647	-0.135804	0.0237817	-0.211135	0.0273603	-0.00285926	-0.0591725	0.0231162	0.0257066	0.0299436	0.151608	0.206265	0.823421	0.0554154	0.80919	0.98112	0.638744	1	1	-1	0	0	0	0	0	0	0
P0C0L4	C4A CO4 CPAMD2	Complement C4-A (Acidic complement C4) (C3 and PZP-like alpha-2-macroglobulin domain-containing protein 2) [Cleaved into: Complement C4 beta chain; Complement C4-A alpha chain; C4a anaphylatoxin; C4b-A; C4d-A; Complement C4 gamma chain]	FGLLDEDGKK	38	49	56	74	71	63	55	48	38	30	0.420174	0.243199	-0.175436	-0.141647	-0.135804	0.0237817	-0.211135	0.0273603	-0.00285926	-0.0591725	0.0231162	0.0257066	0.0299436	0.151608	0.206265	0.823421	0.0554154	0.80919	0.98112	0.638744	1	1	-1	0	0	0	0	0	0	0
P0C0L4	C4A CO4 CPAMD2	Complement C4-A (Acidic complement C4) (C3 and PZP-like alpha-2-macroglobulin domain-containing protein 2) [Cleaved into: Complement C4 beta chain; Complement C4-A alpha chain; C4a anaphylatoxin; C4b-A; C4d-A; Complement C4 gamma chain]	FGLLDEDGKK	38	49	56	74	71	63	55	48	38	30	0.420174	0.243199	-0.175436	-0.141647	-0.135804	0.0237817	-0.211135	0.0273603	-0.00285926	-0.0591725	0.0231162	0.0257066	0.0299436	0.151608	0.206265	0.823421	0.0554154	0.80919	0.98112	0.638744	1	1	-1	0	0	0	0	0	0	0
P0C0L4	C4A CO4 CPAMD2	Complement C4-A (Acidic complement C4) (C3 and PZP-like alpha-2-macroglobulin domain-containing protein 2) [Cleaved into: Complement C4 beta chain; Complement C4-A alpha chain; C4a anaphylatoxin; C4b-A; C4d-A; Complement C4 gamma chain]	GSFEFPVGDAVSK	38	49	56	74	71	63	55	48	38	30	0.219687	0.246135	-0.203456	-0.169685	-0.102432	0.109135	-0.165195	-0.0306415	-0.0932882	-0.063813	0.064273	0.029009	0.029717	0.0685889	0.277503	0.309568	0.114837	0.802226	0.454837	0.573537	0	1	-1	0	0	0	0	0	0	0
P0C0L4	C4A CO4 CPAMD2	Complement C4-A (Acidic complement C4) (C3 and PZP-like alpha-2-macroglobulin domain-containing protein 2) [Cleaved into: Complement C4 beta chain; Complement C4-A alpha chain; C4a anaphylatoxin; C4b-A; C4d-A; Complement C4 gamma chain]	GSFEFPVGDAVSK	38	49	56	74	71	63	55	48	38	30	0.219687	0.246135	-0.203456	-0.169685	-0.102432	0.109135	-0.165195	-0.0306415	-0.0932882	-0.063813	0.064273	0.029009	0.029717	0.0685889	0.277503	0.309568	0.114837	0.802226	0.454837	0.573537	0	1	-1	0	0	0	0	0	0	0
P0C0L4	C4A CO4 CPAMD2	Complement C4-A (Acidic complement C4) (C3 and PZP-like alpha-2-macroglobulin domain-containing protein 2) [Cleaved into: Complement C4 beta chain; Complement C4-A alpha chain; C4a anaphylatoxin; C4b-A; C4d-A; Complement C4 gamma chain]	GSFEFPVGDAVSK	38	49	56	74	71	63	55	48	38	30	0.219687	0.246135	-0.203456	-0.169685	-0.102432	0.109135	-0.165195	-0.0306415	-0.0932882	-0.063813	0.064273	0.029009	0.029717	0.0685889	0.277503	0.309568	0.114837	0.802226	0.454837	0.573537	0	1	-1	0	0	0	0	0	0	0
P0C0L4	C4A CO4 CPAMD2	Complement C4-A (Acidic complement C4) (C3 and PZP-like alpha-2-macroglobulin domain-containing protein 2) [Cleaved into: Complement C4 beta chain; Complement C4-A alpha chain; C4a anaphylatoxin; C4b-A; C4d-A; Complement C4 gamma chain]	GSFEFPVGDAVSK	38	49	56	74	71	63	55	48	38	30	0.219687	0.246135	-0.203456	-0.169685	-0.102432	0.109135	-0.165195	-0.0306415	-0.0932882	-0.063813	0.064273	0.029009	0.029717	0.0685889	0.277503	0.309568	0.114837	0.802226	0.454837	0.573537	0	1	-1	0	0	0	0	0	0	0
P0C0L4	C4A CO4 CPAMD2	Complement C4-A (Acidic complement C4) (C3 and PZP-like alpha-2-macroglobulin domain-containing protein 2) [Cleaved into: Complement C4 beta chain; Complement C4-A alpha chain; C4a anaphylatoxin; C4b-A; C4d-A; Complement C4 gamma chain]	ITQVLHFTK	38	49	56	74	71	63	55	48	38	30	0.079645	0.12434	-0.0740943	-0.0753041	-0.0116108	0.0575282	0.0298397	0.00951166	-0.128838	-0.0125419	0.19916	0.054675	0.231132	0.200886	0.840666	0.352147	0.68304	0.895835	0.131287	0.86721	0	0	0	0	0	0	0	0	0	0
P0C0L4	C4A CO4 CPAMD2	Complement C4-A (Acidic complement C4) (C3 and PZP-like alpha-2-macroglobulin domain-containing protein 2) [Cleaved into: Complement C4 beta chain; Complement C4-A alpha chain; C4a anaphylatoxin; C4b-A; C4d-A; Complement C4 gamma chain]	ITQVLHFTK	38	49	56	74	71	63	55	48	38	30	0.079645	0.12434	-0.0740943	-0.0753041	-0.0116108	0.0575282	0.0298397	0.00951166	-0.128838	-0.0125419	0.19916	0.054675	0.231132	0.200886	0.840666	0.352147	0.68304	0.895835	0.131287	0.86721	0	0	0	0	0	0	0	0	0	0
P0C0L4	C4A CO4 CPAMD2	Complement C4-A (Acidic complement C4) (C3 and PZP-like alpha-2-macroglobulin domain-containing protein 2) [Cleaved into: Complement C4 beta chain; Complement C4-A alpha chain; C4a anaphylatoxin; C4b-A; C4d-A; Complement C4 gamma chain]	ITQVLHFTK	38	49	56	74	71	63	55	48	38	30	0.079645	0.12434	-0.0740943	-0.0753041	-0.0116108	0.0575282	0.0298397	0.00951166	-0.128838	-0.0125419	0.19916	0.054675	0.231132	0.200886	0.840666	0.352147	0.68304	0.895835	0.131287	0.86721	0	0	0	0	0	0	0	0	0	0
P0C0L4	C4A CO4 CPAMD2	Complement C4-A (Acidic complement C4) (C3 and PZP-like alpha-2-macroglobulin domain-containing protein 2) [Cleaved into: Complement C4 beta chain; Complement C4-A alpha chain; C4a anaphylatoxin; C4b-A; C4d-A; Complement C4 gamma chain]	ITQVLHFTK	38	49	56	74	71	63	55	48	38	30	0.079645	0.12434	-0.0740943	-0.0753041	-0.0116108	0.0575282	0.0298397	0.00951166	-0.128838	-0.0125419	0.19916	0.054675	0.231132	0.200886	0.840666	0.352147	0.68304	0.895835	0.131287	0.86721	0	0	0	0	0	0	0	0	0	0
P0C0L4	C4A CO4 CPAMD2	Complement C4-A (Acidic complement C4) (C3 and PZP-like alpha-2-macroglobulin domain-containing protein 2) [Cleaved into: Complement C4 beta chain; Complement C4-A alpha chain; C4a anaphylatoxin; C4b-A; C4d-A; Complement C4 gamma chain]	LTVAAPPSGGPGFLSIER	38	49	56	74	71	63	55	48	38	30	0.211613	0.243578	-0.170893	-0.168351	-0.05464	0.0992616	-0.143461	0.00910941	-0.0375547	-0.0375244	0.0592589	0.018522	0.0553995	0.0786248	0.55105	0.358333	0.17452	0.937745	0.758408	0.769268	0	1	0	0	0	0	0	0	0	0
P0C0L4	C4A CO4 CPAMD2	Complement C4-A (Acidic complement C4) (C3 and PZP-like alpha-2-macroglobulin domain-containing protein 2) [Cleaved into: Complement C4 beta chain; Complement C4-A alpha chain; C4a anaphylatoxin; C4b-A; C4d-A; Complement C4 gamma chain]	LTVAAPPSGGPGFLSIER	38	49	56	74	71	63	55	48	38	30	0.211613	0.243578	-0.170893	-0.168351	-0.05464	0.0992616	-0.143461	0.00910941	-0.0375547	-0.0375244	0.0592589	0.018522	0.0553995	0.0786248	0.55105	0.358333	0.17452	0.937745	0.758408	0.769268	0	1	0	0	0	0	0	0	0	0
P0C0L4	C4A CO4 CPAMD2	Complement C4-A (Acidic complement C4) (C3 and PZP-like alpha-2-macroglobulin domain-containing protein 2) [Cleaved into: Complement C4 beta chain; Complement C4-A alpha chain; C4a anaphylatoxin; C4b-A; C4d-A; Complement C4 gamma chain]	LTVAAPPSGGPGFLSIER	38	49	56	74	71	63	55	48	38	30	0.211613	0.243578	-0.170893	-0.168351	-0.05464	0.0992616	-0.143461	0.00910941	-0.0375547	-0.0375244	0.0592589	0.018522	0.0553995	0.0786248	0.55105	0.358333	0.17452	0.937745	0.758408	0.769268	0	1	0	0	0	0	0	0	0	0
P0C0L4	C4A CO4 CPAMD2	Complement C4-A (Acidic complement C4) (C3 and PZP-like alpha-2-macroglobulin domain-containing protein 2) [Cleaved into: Complement C4 beta chain; Complement C4-A alpha chain; C4a anaphylatoxin; C4b-A; C4d-A; Complement C4 gamma chain]	LTVAAPPSGGPGFLSIER	38	49	56	74	71	63	55	48	38	30	0.211613	0.243578	-0.170893	-0.168351	-0.05464	0.0992616	-0.143461	0.00910941	-0.0375547	-0.0375244	0.0592589	0.018522	0.0553995	0.0786248	0.55105	0.358333	0.17452	0.937745	0.758408	0.769268	0	1	0	0	0	0	0	0	0	0
P0C0L5	C4B CO4 CPAMD3; C4B_2	Complement C4-B (Basic complement C4) (C3 and PZP-like alpha-2-macroglobulin domain-containing protein 3) [Cleaved into: Complement C4 beta chain; Complement C4-B alpha chain; C4a anaphylatoxin; C4b-B; C4d-B; Complement C4 gamma chain]	AEMADQAAAWLTR	38	49	56	74	71	63	55	48	38	30	0.172217	0.242607	-0.245417	-0.186642	-0.10281	0.163165	-0.202235	-0.0423226	-0.114717	-0.0389621	0.187879	0.0449922	0.00666383	0.0567794	0.305926	0.147482	0.112275	0.76741	0.391699	0.807501	0	1	-1	0	0	0	0	0	0	0
P0C0L5	C4B CO4 CPAMD3; C4B_2	Complement C4-B (Basic complement C4) (C3 and PZP-like alpha-2-macroglobulin domain-containing protein 3) [Cleaved into: Complement C4 beta chain; Complement C4-B alpha chain; C4a anaphylatoxin; C4b-B; C4d-B; Complement C4 gamma chain]	GSSTWLTAFVLK	37	49	56	74	71	63	55	48	38	30	0.417171	-0.114868	-0.10548	-0.275998	-0.250461	-0.0177794	-0.213386	-0.132053	-0.218779	-0.250257	0.285804	0.754494	0.681364	0.284722	0.248128	0.947382	0.455141	0.696329	0.493447	0.49113	0	0	0	0	0	0	0	0	0	0
P0C0L5	C4B CO4 CPAMD3; C4B_2	Complement C4-B (Basic complement C4) (C3 and PZP-like alpha-2-macroglobulin domain-containing protein 3) [Cleaved into: Complement C4 beta chain; Complement C4-B alpha chain; C4a anaphylatoxin; C4b-B; C4d-B; Complement C4 gamma chain]	SVVPTAATAVSLK	38	49	56	74	71	63	55	48	38	30	0.174644	-0.12046	0.56051	-0.331105	0.144499	0.219445	0.127495	-0.127712	-0.349593	-0.717878	0.730205	0.797924	0.150669	0.348776	0.684174	0.580132	0.765068	0.775782	0.50035	0.215498	0	0	0	0	0	0	0	0	0	0
P10586	PTPRF LAR	Receptor-type tyrosine-protein phosphatase F (EC 3.1.3.48) (Leukocyte common antigen related) (LAR)	AHTDVGPGPESSPVLVR	38	49	56	74	71	63	55	48	38	30	0.0529377	0.0924205	-0.184624	0.10192	-0.0694781	0.0443961	-0.0644008	0.109204	0.0872542	-0.0851426	0.756737	0.375959	0.129316	0.327414	0.562764	0.73412	0.540449	0.437807	0.637784	0.611971	0	0	0	0	0	0	0	0	0	0
P10586	PTPRF LAR	Receptor-type tyrosine-protein phosphatase F (EC 3.1.3.48) (Leukocyte common antigen related) (LAR)	GPPSEAVR	38	49	56	74	71	63	55	48	38	30	-0.0832998	0.335565	0.252262	0.0752406	0.000264437	0.0311205	-0.222208	-0.270883	-0.21307	-0.0183299	0.550258	0.0445051	0.0791977	0.591851	0.998436	0.831851	0.227844	0.199074	0.163178	0.916515	0	1	0	0	0	0	0	0	0	0
P10586	PTPRF LAR	Receptor-type tyrosine-protein phosphatase F (EC 3.1.3.48) (Leukocyte common antigen related) (LAR)	TSVLLSWEVPDSYK	38	49	56	74	71	62	55	47	38	29	0.0832153	-0.19677	-0.144246	0.0260648	0.196951	-0.182372	0.0489422	0.0222559	-0.0127614	0.0316352	0.56407	0.106249	0.223735	0.845757	0.089493	0.0438587	0.753925	0.888496	0.93746	0.830175	0	0	0	0	0	-1	0	0	0	0
P10586	PTPRF LAR	Receptor-type tyrosine-protein phosphatase F (EC 3.1.3.48) (Leukocyte common antigen related) (LAR)	VLAFTAVGDGPPSPTIQVK	38	49	56	74	71	63	55	48	38	30	-0.0893052	0.113384	0.279194	0.128018	0.0314358	0.0237295	0.0702313	0.237767	0.182925	0.112499	0.482394	0.221476	0.0323725	0.172154	0.747074	0.830401	0.620711	0.0682849	0.118442	0.607088	0	0	1	0	0	0	0	0	0	0
P10643	C7	Complement component C7	DSCTLPASAEK	38	49	56	74	71	63	55	48	38	30	-0.0824012	0.00246988	-0.0121886	-0.0259317	-0.152318	-0.0896233	-0.114988	-0.061972	0.141716	0.0258607	0.447638	0.977038	0.886279	0.757001	0.187073	0.310175	0.227859	0.659978	0.229168	0.86727	0	0	0	0	0	0	0	0	0	0
P10643	C7	Complement component C7	DSCTLPASAEK	38	49	56	74	71	63	55	48	38	30	-0.0824012	0.00246988	-0.0121886	-0.0259317	-0.152318	-0.0896233	-0.114988	-0.061972	0.141716	0.0258607	0.447638	0.977038	0.886279	0.757001	0.187073	0.310175	0.227859	0.659978	0.229168	0.86727	0	0	0	0	0	0	0	0	0	0
P10643	C7	Complement component C7	EVPCASVK	38	49	56	74	71	63	55	48	38	30	-0.0178613	0.0117282	-0.0302065	-0.0302414	-0.0573321	-0.0943167	-0.149342	0.0785099	0.142922	-0.203279	0.869652	0.894129	0.754177	0.686281	0.603049	0.292313	0.112486	0.476195	0.13942	0.205361	0	0	0	0	0	0	0	0	0	0
P10643	C7	Complement component C7	EVPCASVK	38	49	56	74	71	63	55	48	38	30	-0.0178613	0.0117282	-0.0302065	-0.0302414	-0.0573321	-0.0943167	-0.149342	0.0785099	0.142922	-0.203279	0.869652	0.894129	0.754177	0.686281	0.603049	0.292313	0.112486	0.476195	0.13942	0.205361	0	0	0	0	0	0	0	0	0	0
P10643	C7	Complement component C7	EVPCASVKK	38	49	56	74	71	63	55	48	38	30	-0.258554	-0.0442881	-0.113855	0.00843478	0.279605	0.166255	0.129688	-0.186826	0.162692	-0.0211807	0.351589	0.795107	0.613083	0.966302	0.0877508	0.454513	0.527279	0.40484	0.623827	0.92964	0	0	0	0	0	0	0	0	0	0
P10643	C7	Complement component C7	EVPCASVKK	38	49	56	74	71	63	55	48	38	30	-0.258554	-0.0442881	-0.113855	0.00843478	0.279605	0.166255	0.129688	-0.186826	0.162692	-0.0211807	0.351589	0.795107	0.613083	0.966302	0.0877508	0.454513	0.527279	0.40484	0.623827	0.92964	0	0	0	0	0	0	0	0	0	0
P10643	C7	Complement component C7	KVFSGDGKDFYR	38	49	56	74	71	63	55	47	38	30	-0.157082	-0.0633925	-0.115686	-0.128392	-0.119027	0.0652243	-0.241466	-0.215605	0.189472	0.153029	0.332557	0.622945	0.396889	0.32938	0.347955	0.587784	0.0900454	0.114205	0.229509	0.297957	0	0	0	0	0	0	0	0	0	0
P10643	C7	Complement component C7	KVFSGDGKDFYR	38	49	56	74	71	63	55	47	38	30	-0.157082	-0.0633925	-0.115686	-0.128392	-0.119027	0.0652243	-0.241466	-0.215605	0.189472	0.153029	0.332557	0.622945	0.396889	0.32938	0.347955	0.587784	0.0900454	0.114205	0.229509	0.297957	0	0	0	0	0	0	0	0	0	0
P10643	C7	Complement component C7	LTPLYELVK	38	49	56	74	71	63	55	48	38	30	0.194104	0.197639	0.281334	0.00376027	-0.244268	0.0695905	-0.104187	-0.0269944	-0.0818611	-0.150697	0.1589	0.0992255	0.00102937	0.965119	0.0229308	0.522393	0.338243	0.826207	0.624154	0.382796	0	0	1	0	-1	0	0	0	0	0
P10643	C7	Complement component C7	LTPLYELVK	38	49	56	74	71	63	55	48	38	30	0.194104	0.197639	0.281334	0.00376027	-0.244268	0.0695905	-0.104187	-0.0269944	-0.0818611	-0.150697	0.1589	0.0992255	0.00102937	0.965119	0.0229308	0.522393	0.338243	0.826207	0.624154	0.382796	0	0	1	0	-1	0	0	0	0	0
P10909	CLU APOJ CLI KUB1 AAG4	Clusterin (Aging-associated gene 4 protein) (Apolipoprotein J) (Apo-J) (Complement cytolysis inhibitor) (CLI) (Complement-associated protein SP-40,40) (Ku70-binding protein 1) (NA1/NA2) (Sulfated glycoprotein 2) (SGP-2) (Testosterone-repressed prostate me	ELDESLQVAER	38	49	56	74	71	63	55	48	38	30	-0.0581841	0.0239487	-0.128528	-0.068703	-0.0160509	0.0799287	-0.0955644	0.0534289	-0.0265859	-0.101552	0.38852	0.733618	0.0501545	0.19422	0.874731	0.195906	0.125418	0.451141	0.742153	0.196606	0	0	0	0	0	0	0	0	0	0
P10909	CLU APOJ CLI KUB1 AAG4	Clusterin (Aging-associated gene 4 protein) (Apolipoprotein J) (Apo-J) (Complement cytolysis inhibitor) (CLI) (Complement-associated protein SP-40,40) (Ku70-binding protein 1) (NA1/NA2) (Sulfated glycoprotein 2) (SGP-2) (Testosterone-repressed prostate me	ELDESLQVAER	38	49	56	74	71	63	55	48	38	30	-0.0581841	0.0239487	-0.128528	-0.068703	-0.0160509	0.0799287	-0.0955644	0.0534289	-0.0265859	-0.101552	0.38852	0.733618	0.0501545	0.19422	0.874731	0.195906	0.125418	0.451141	0.742153	0.196606	0	0	0	0	0	0	0	0	0	0
P10909	CLU APOJ CLI KUB1 AAG4	Clusterin (Aging-associated gene 4 protein) (Apolipoprotein J) (Apo-J) (Complement cytolysis inhibitor) (CLI) (Complement-associated protein SP-40,40) (Ku70-binding protein 1) (NA1/NA2) (Sulfated glycoprotein 2) (SGP-2) (Testosterone-repressed prostate me	LFDSDPITVTVPVEVSR	38	49	56	74	71	63	55	48	38	30	-0.0555728	0.0145895	-0.112185	-0.121166	-0.0649542	0.0340356	-0.0946536	0.0120972	-0.122331	-0.0571564	0.26747	0.834936	0.0590813	0.0384937	0.327192	0.577126	0.149529	0.858098	0.256657	0.477658	0	0	0	-1	0	0	0	0	0	0
P10909	CLU APOJ CLI KUB1 AAG4	Clusterin (Aging-associated gene 4 protein) (Apolipoprotein J) (Apo-J) (Complement cytolysis inhibitor) (CLI) (Complement-associated protein SP-40,40) (Ku70-binding protein 1) (NA1/NA2) (Sulfated glycoprotein 2) (SGP-2) (Testosterone-repressed prostate me	LFDSDPITVTVPVEVSR	38	49	56	74	71	63	55	48	38	30	-0.0555728	0.0145895	-0.112185	-0.121166	-0.0649542	0.0340356	-0.0946536	0.0120972	-0.122331	-0.0571564	0.26747	0.834936	0.0590813	0.0384937	0.327192	0.577126	0.149529	0.858098	0.256657	0.477658	0	0	0	-1	0	0	0	0	0	0
P10909	CLU APOJ CLI KUB1 AAG4	Clusterin (Aging-associated gene 4 protein) (Apolipoprotein J) (Apo-J) (Complement cytolysis inhibitor) (CLI) (Complement-associated protein SP-40,40) (Ku70-binding protein 1) (NA1/NA2) (Sulfated glycoprotein 2) (SGP-2) (Testosterone-repressed prostate me	RPHFFFPK	38	49	56	74	71	63	55	48	38	30	0.0355712	-0.0584634	0.114258	-0.0412589	-0.0199659	0.21462	-0.247681	-0.063541	-0.00912638	0.0930682	0.714294	0.623876	0.114736	0.481264	0.79791	0.0118274	0.00617421	0.480192	0.921485	0.503123	0	0	0	0	0	1	-1	0	0	0
P10909	CLU APOJ CLI KUB1 AAG4	Clusterin (Aging-associated gene 4 protein) (Apolipoprotein J) (Apo-J) (Complement cytolysis inhibitor) (CLI) (Complement-associated protein SP-40,40) (Ku70-binding protein 1) (NA1/NA2) (Sulfated glycoprotein 2) (SGP-2) (Testosterone-repressed prostate me	RPHFFFPK	38	49	56	74	71	63	55	48	38	30	0.0355712	-0.0584634	0.114258	-0.0412589	-0.0199659	0.21462	-0.247681	-0.063541	-0.00912638	0.0930682	0.714294	0.623876	0.114736	0.481264	0.79791	0.0118274	0.00617421	0.480192	0.921485	0.503123	0	0	0	0	0	1	-1	0	0	0
P10909	CLU APOJ CLI KUB1 AAG4	Clusterin (Aging-associated gene 4 protein) (Apolipoprotein J) (Apo-J) (Complement cytolysis inhibitor) (CLI) (Complement-associated protein SP-40,40) (Ku70-binding protein 1) (NA1/NA2) (Sulfated glycoprotein 2) (SGP-2) (Testosterone-repressed prostate me	TLLSNLEEAKK	38	49	56	74	71	63	55	48	38	30	-0.0441336	0.0983911	-0.0816555	-0.062307	-0.031814	0.0810591	-0.198934	-0.041691	0.0585661	-0.00215112	0.461083	0.398573	0.221976	0.270985	0.681563	0.199062	0.00384599	0.554521	0.411506	0.982113	0	0	0	0	0	0	-1	0	0	0
P10909	CLU APOJ CLI KUB1 AAG4	Clusterin (Aging-associated gene 4 protein) (Apolipoprotein J) (Apo-J) (Complement cytolysis inhibitor) (CLI) (Complement-associated protein SP-40,40) (Ku70-binding protein 1) (NA1/NA2) (Sulfated glycoprotein 2) (SGP-2) (Testosterone-repressed prostate me	TLLSNLEEAKK	38	49	56	74	71	63	55	48	38	30	-0.0441336	0.0983911	-0.0816555	-0.062307	-0.031814	0.0810591	-0.198934	-0.041691	0.0585661	-0.00215112	0.461083	0.398573	0.221976	0.270985	0.681563	0.199062	0.00384599	0.554521	0.411506	0.982113	0	0	0	0	0	0	-1	0	0	0
P11226	MBL2 COLEC1 MBL	Mannose-binding protein C (MBP-C) (Collectin-1) (MBP1) (Mannan-binding protein) (Mannose-binding lectin)	ETVTCEDAQK	37	46	51	71	68	60	53	43	38	28	-0.685882	0.305985	0.13662	-0.167455	0.289719	-0.126755	-0.173823	-0.00982182	-0.231036	0.415365	0.27256	0.478518	0.720471	0.525748	0.452517	0.725583	0.584413	0.983644	0.598985	0.453209	0	0	0	0	0	0	0	0	0	0
P11226	MBL2 COLEC1 MBL	Mannose-binding protein C (MBP-C) (Collectin-1) (MBP1) (Mannan-binding protein) (Mannose-binding lectin)	FQASVATPR	37	49	56	74	70	63	55	48	38	30	-0.067015	-0.142092	-0.118885	-0.171336	-0.110813	-0.243347	-0.130965	-0.174222	-0.103805	-0.256062	0.766806	0.409149	0.475484	0.259141	0.494743	0.105943	0.42267	0.333759	0.597896	0.260799	0	0	0	0	0	0	0	0	0	0
P11226	MBL2 COLEC1 MBL	Mannose-binding protein C (MBP-C) (Collectin-1) (MBP1) (Mannan-binding protein) (Mannose-binding lectin)	SPDGDSSLAASER	20	31	27	38	26	29	27	20	16	14	0.539914	-0.440915	-0.393237	-0.775551	0.423654	0.38718	-0.130205	1.3409	0.495605	0.0475459	0.480786	0.30222	0.473502	0.0570529	0.438847	0.466844	0.701484	0.0440264	0.424683	0.922476	0	0	0	0	0	0	0	1	0	0
P11226	MBL2 COLEC1 MBL	Mannose-binding protein C (MBP-C) (Collectin-1) (MBP1) (Mannan-binding protein) (Mannose-binding lectin)	WLTFSLGK	38	49	56	74	71	63	55	48	38	30	-0.0631733	-0.0936911	-0.153025	-0.144504	-0.131574	-0.122793	-0.113486	-0.118125	-0.0879093	-0.164243	0.699197	0.513336	0.280962	0.281967	0.315288	0.277901	0.414351	0.451897	0.596106	0.444341	0	0	0	0	0	0	0	0	0	0
P11279	LAMP1	Lysosome-associated membrane glycoprotein 1 (LAMP-1) (Lysosome-associated membrane protein 1) (CD107 antigen-like family member A) (CD antigen CD107a)	FFLQGIQLNTILPDARDPAFK	38	49	56	74	71	63	55	47	38	30	-0.0757905	-0.208638	-0.169767	0.0471502	0.011443	-0.0198865	-0.262843	0.304365	0.189725	0.0866616	0.693585	0.202844	0.35191	0.713457	0.948718	0.896041	0.297916	0.0489198	0.255344	0.690394	0	0	0	0	0	0	0	1	0	0
P11279	LAMP1	Lysosome-associated membrane glycoprotein 1 (LAMP-1) (Lysosome-associated membrane protein 1) (CD107 antigen-like family member A) (CD antigen CD107a)	FFLQGIQLNTILPDARDPAFK	38	49	56	74	71	63	55	47	38	30	-0.0757905	-0.208638	-0.169767	0.0471502	0.011443	-0.0198865	-0.262843	0.304365	0.189725	0.0866616	0.693585	0.202844	0.35191	0.713457	0.948718	0.896041	0.297916	0.0489198	0.255344	0.690394	0	0	0	0	0	0	0	1	0	0
P11279	LAMP1	Lysosome-associated membrane glycoprotein 1 (LAMP-1) (Lysosome-associated membrane protein 1) (CD107 antigen-like family member A) (CD antigen CD107a)	TVESITDIR	38	49	56	74	71	63	55	48	38	30	0.0774196	0.180241	0.13034	0.0148578	-0.0461315	0.0531326	0.0485766	0.0827882	0.210192	-0.0702541	0.520045	0.0781016	0.159097	0.877047	0.552641	0.547417	0.633457	0.435077	0.0803528	0.586839	0	0	0	0	0	0	0	0	0	0
P11279	LAMP1	Lysosome-associated membrane glycoprotein 1 (LAMP-1) (Lysosome-associated membrane protein 1) (CD107 antigen-like family member A) (CD antigen CD107a)	TVESITDIR	38	49	56	74	71	63	55	48	38	30	0.0774196	0.180241	0.13034	0.0148578	-0.0461315	0.0531326	0.0485766	0.0827882	0.210192	-0.0702541	0.520045	0.0781016	0.159097	0.877047	0.552641	0.547417	0.633457	0.435077	0.0803528	0.586839	0	0	0	0	0	0	0	0	0	0
P11279	LAMP1	Lysosome-associated membrane glycoprotein 1 (LAMP-1) (Lysosome-associated membrane protein 1) (CD107 antigen-like family member A) (CD antigen CD107a)	TVESITDIRADIDKK	38	49	56	74	71	62	55	48	38	30	0.0944683	0.0130487	0.0994393	-0.00864306	-0.0394719	0.0123892	-0.160091	0.0101926	-0.0750983	0.182823	0.433643	0.880983	0.173203	0.907515	0.529742	0.878217	0.054338	0.896421	0.497372	0.0839764	0	0	0	0	0	0	0	0	0	0
P11279	LAMP1	Lysosome-associated membrane glycoprotein 1 (LAMP-1) (Lysosome-associated membrane protein 1) (CD107 antigen-like family member A) (CD antigen CD107a)	TVESITDIRADIDKK	38	49	56	74	71	62	55	48	38	30	0.0944683	0.0130487	0.0994393	-0.00864306	-0.0394719	0.0123892	-0.160091	0.0101926	-0.0750983	0.182823	0.433643	0.880983	0.173203	0.907515	0.529742	0.878217	0.054338	0.896421	0.497372	0.0839764	0	0	0	0	0	0	0	0	0	0
P11279	LAMP1	Lysosome-associated membrane glycoprotein 1 (LAMP-1) (Lysosome-associated membrane protein 1) (CD107 antigen-like family member A) (CD antigen CD107a)	VWVQAFK	38	49	56	74	71	63	55	48	38	30	-0.0302255	-0.0299667	0.094482	-0.0600313	-0.0397573	-0.0614903	-0.0568226	0.0563127	-0.0581239	-0.0315038	0.755654	0.631396	0.168986	0.247117	0.367656	0.314252	0.446304	0.375679	0.501498	0.784502	0	0	0	0	0	0	0	0	0	0
P11279	LAMP1	Lysosome-associated membrane glycoprotein 1 (LAMP-1) (Lysosome-associated membrane protein 1) (CD107 antigen-like family member A) (CD antigen CD107a)	VWVQAFK	38	49	56	74	71	63	55	48	38	30	-0.0302255	-0.0299667	0.094482	-0.0600313	-0.0397573	-0.0614903	-0.0568226	0.0563127	-0.0581239	-0.0315038	0.755654	0.631396	0.168986	0.247117	0.367656	0.314252	0.446304	0.375679	0.501498	0.784502	0	0	0	0	0	0	0	0	0	0
P11597	CETP	Cholesteryl ester transfer protein (Lipid transfer protein I)	ASYPDITGEK	38	49	56	74	71	63	55	48	38	30	-0.09512	0.17728	-0.0238357	-0.00266067	0.0279288	-0.00902653	-0.247175	-0.0265314	-0.0971547	-0.177634	0.435649	0.146486	0.763796	0.9784	0.77978	0.911924	0.00739954	0.78398	0.473299	0.161877	0	0	0	0	0	0	-1	0	0	0
P11597	CETP	Cholesteryl ester transfer protein (Lipid transfer protein I)	GTSHEAGIVCR	38	49	56	74	71	63	55	48	38	30	-0.277044	-0.126197	-0.264946	0.2667	-0.179249	-0.0783092	-0.0916771	-0.0438749	-0.146422	-0.372405	0.22463	0.477048	0.0445835	0.0888904	0.180393	0.633878	0.568693	0.81648	0.510242	0.0216873	0	0	-1	0	0	0	0	0	0	-1
P11597	CETP	Cholesteryl ester transfer protein (Lipid transfer protein I)	GVSLFDIINPEIITR	38	49	56	74	71	63	55	48	38	30	-0.123996	0.0907816	0.0692906	-0.186352	0.00467143	0.179999	0.0204282	0.0493813	0.167481	0.143861	0.308772	0.246141	0.538644	0.0605383	0.957234	0.101057	0.837208	0.652779	0.188293	0.528847	0	0	0	0	0	0	0	0	0	0
P11597	CETP	Cholesteryl ester transfer protein (Lipid transfer protein I)	LEVVFTALMNSK	38	49	56	73	71	63	55	48	38	29	0.0851863	0.135683	0.207575	-0.161071	0.0321024	0.138118	0.00908767	0.179209	-0.0803413	0.0487848	0.33111	0.0764854	0.0147481	0.0390994	0.681262	0.149665	0.920367	0.0772708	0.400539	0.646006	0	0	1	-1	0	0	0	0	0	0
P11597	CETP	Cholesteryl ester transfer protein (Lipid transfer protein I)	LFLSLLDFQITPK	38	49	56	74	71	63	55	48	38	30	-0.0412309	0.0342443	-0.0577288	-0.124676	0.0157547	0.106561	-0.0938889	-0.0292987	-0.0439919	-0.26341	0.776221	0.776345	0.576133	0.181454	0.868688	0.36912	0.390192	0.759045	0.688501	0.0173077	0	0	0	0	0	0	0	0	0	-1
P12111	COL6A3	Collagen alpha-3(VI) chain	DGLALPSAELK	38	49	56	74	71	63	55	48	38	30	-0.0296868	-0.105081	-0.0631394	-0.0053959	-0.0639708	-0.0896294	-0.0949387	-0.0819282	0.0429391	-0.0704162	0.680428	0.0988034	0.354896	0.921795	0.290956	0.196399	0.193798	0.245631	0.62815	0.265363	0	0	0	0	0	0	0	0	0	0
P12111	COL6A3	Collagen alpha-3(VI) chain	DGLALPSAELK	38	49	56	74	71	63	55	48	38	30	-0.0296868	-0.105081	-0.0631394	-0.0053959	-0.0639708	-0.0896294	-0.0949387	-0.0819282	0.0429391	-0.0704162	0.680428	0.0988034	0.354896	0.921795	0.290956	0.196399	0.193798	0.245631	0.62815	0.265363	0	0	0	0	0	0	0	0	0	0
P12111	COL6A3	Collagen alpha-3(VI) chain	DIIFLLDGSANVGK	38	49	56	74	71	63	55	48	38	30	0.0323713	-0.0371988	0.11119	-0.218941	0.052862	0.0202177	0.0389946	0.125803	0.0103576	0.335536	0.765356	0.737114	0.348817	0.0939349	0.660769	0.866976	0.808933	0.233324	0.937263	0.140456	0	0	0	0	0	0	0	0	0	0
P12111	COL6A3	Collagen alpha-3(VI) chain	DIIFLLDGSANVGK	38	49	56	74	71	63	55	48	38	30	0.0323713	-0.0371988	0.11119	-0.218941	0.052862	0.0202177	0.0389946	0.125803	0.0103576	0.335536	0.765356	0.737114	0.348817	0.0939349	0.660769	0.866976	0.808933	0.233324	0.937263	0.140456	0	0	0	0	0	0	0	0	0	0
P12111	COL6A3	Collagen alpha-3(VI) chain	DVVFLLDGSEGVR	38	49	56	74	71	63	55	48	38	30	-0.0300512	-0.0453487	-0.0213527	-0.103171	0.128935	0.149941	-0.032678	0.0559001	0.0327286	-0.138757	0.774646	0.651306	0.852096	0.238133	0.190567	0.154483	0.740502	0.5409	0.772934	0.436761	0	0	0	0	0	0	0	0	0	0
P12111	COL6A3	Collagen alpha-3(VI) chain	DVVFLLDGSEGVR	38	49	56	74	71	63	55	48	38	30	-0.0300512	-0.0453487	-0.0213527	-0.103171	0.128935	0.149941	-0.032678	0.0559001	0.0327286	-0.138757	0.774646	0.651306	0.852096	0.238133	0.190567	0.154483	0.740502	0.5409	0.772934	0.436761	0	0	0	0	0	0	0	0	0	0
P12111	COL6A3	Collagen alpha-3(VI) chain	EFLYDVVK	38	49	56	74	71	63	55	48	38	30	-0.0890641	-0.104543	-0.0795402	-0.0372425	-0.0045671	0.0111948	0.151905	-0.0105979	0.0351808	-0.260231	0.395123	0.274304	0.469329	0.680278	0.958157	0.916987	0.198584	0.90719	0.793052	0.0536352	0	0	0	0	0	0	0	0	0	0
P12111	COL6A3	Collagen alpha-3(VI) chain	EFLYDVVK	38	49	56	74	71	63	55	48	38	30	-0.0890641	-0.104543	-0.0795402	-0.0372425	-0.0045671	0.0111948	0.151905	-0.0105979	0.0351808	-0.260231	0.395123	0.274304	0.469329	0.680278	0.958157	0.916987	0.198584	0.90719	0.793052	0.0536352	0	0	0	0	0	0	0	0	0	0
P12111	COL6A3	Collagen alpha-3(VI) chain	LVDYLDVGFDTTR	38	49	56	74	71	63	55	48	38	30	0.0239316	0.00389352	0.0277559	0.0255235	0.0585458	0.192657	-0.031061	0.184936	-0.0815261	-0.184585	0.815794	0.969463	0.738675	0.743762	0.490525	0.0603599	0.788472	0.176839	0.333852	0.279062	0	0	0	0	0	0	0	0	0	0
P12111	COL6A3	Collagen alpha-3(VI) chain	LVDYLDVGFDTTR	38	49	56	74	71	63	55	48	38	30	0.0239316	0.00389352	0.0277559	0.0255235	0.0585458	0.192657	-0.031061	0.184936	-0.0815261	-0.184585	0.815794	0.969463	0.738675	0.743762	0.490525	0.0603599	0.788472	0.176839	0.333852	0.279062	0	0	0	0	0	0	0	0	0	0
P12259	F5	Coagulation factor V (Activated protein C cofactor) (Proaccelerin, labile factor) [Cleaved into: Coagulation factor V heavy chain; Coagulation factor V light chain]	EDGILGPIIR	38	49	56	74	71	63	55	48	38	30	-0.0771614	-0.00704452	0.0262795	-0.0409156	0.0180113	0.130347	-0.0572378	0.0297404	0.0806057	0.00178188	0.237016	0.931774	0.674086	0.431329	0.787575	0.044305	0.428105	0.688904	0.380424	0.987317	0	0	0	0	0	1	0	0	0	0
P12259	F5	Coagulation factor V (Activated protein C cofactor) (Proaccelerin, labile factor) [Cleaved into: Coagulation factor V heavy chain; Coagulation factor V light chain]	EDGILGPIIR	38	49	56	74	71	63	55	48	38	30	-0.0771614	-0.00704452	0.0262795	-0.0409156	0.0180113	0.130347	-0.0572378	0.0297404	0.0806057	0.00178188	0.237016	0.931774	0.674086	0.431329	0.787575	0.044305	0.428105	0.688904	0.380424	0.987317	0	0	0	0	0	1	0	0	0	0
P12259	F5	Coagulation factor V (Activated protein C cofactor) (Proaccelerin, labile factor) [Cleaved into: Coagulation factor V heavy chain; Coagulation factor V light chain]	EDGILGPIIR	38	49	56	74	71	63	55	48	38	30	-0.0771614	-0.00704452	0.0262795	-0.0409156	0.0180113	0.130347	-0.0572378	0.0297404	0.0806057	0.00178188	0.237016	0.931774	0.674086	0.431329	0.787575	0.044305	0.428105	0.688904	0.380424	0.987317	0	0	0	0	0	1	0	0	0	0
P12259	F5	Coagulation factor V (Activated protein C cofactor) (Proaccelerin, labile factor) [Cleaved into: Coagulation factor V heavy chain; Coagulation factor V light chain]	EDGILGPIIR	38	49	56	74	71	63	55	48	38	30	-0.0771614	-0.00704452	0.0262795	-0.0409156	0.0180113	0.130347	-0.0572378	0.0297404	0.0806057	0.00178188	0.237016	0.931774	0.674086	0.431329	0.787575	0.044305	0.428105	0.688904	0.380424	0.987317	0	0	0	0	0	1	0	0	0	0
P12259	F5	Coagulation factor V (Activated protein C cofactor) (Proaccelerin, labile factor) [Cleaved into: Coagulation factor V heavy chain; Coagulation factor V light chain]	EYEPYFKK	37	49	56	74	71	63	55	48	38	30	0.407891	0.0500413	0.0276445	-0.0112452	-0.13034	-0.113413	-0.198868	0.0427169	-0.0922838	-0.272609	0.016219	0.754112	0.84375	0.935725	0.354289	0.472657	0.189572	0.768032	0.610168	0.232044	1	0	0	0	0	0	0	0	0	0
P12259	F5	Coagulation factor V (Activated protein C cofactor) (Proaccelerin, labile factor) [Cleaved into: Coagulation factor V heavy chain; Coagulation factor V light chain]	EYEPYFKK	37	49	56	74	71	63	55	48	38	30	0.407891	0.0500413	0.0276445	-0.0112452	-0.13034	-0.113413	-0.198868	0.0427169	-0.0922838	-0.272609	0.016219	0.754112	0.84375	0.935725	0.354289	0.472657	0.189572	0.768032	0.610168	0.232044	1	0	0	0	0	0	0	0	0	0
P12259	F5	Coagulation factor V (Activated protein C cofactor) (Proaccelerin, labile factor) [Cleaved into: Coagulation factor V heavy chain; Coagulation factor V light chain]	EYEPYFKK	37	49	56	74	71	63	55	48	38	30	0.407891	0.0500413	0.0276445	-0.0112452	-0.13034	-0.113413	-0.198868	0.0427169	-0.0922838	-0.272609	0.016219	0.754112	0.84375	0.935725	0.354289	0.472657	0.189572	0.768032	0.610168	0.232044	1	0	0	0	0	0	0	0	0	0
P12259	F5	Coagulation factor V (Activated protein C cofactor) (Proaccelerin, labile factor) [Cleaved into: Coagulation factor V heavy chain; Coagulation factor V light chain]	EYEPYFKK	37	49	56	74	71	63	55	48	38	30	0.407891	0.0500413	0.0276445	-0.0112452	-0.13034	-0.113413	-0.198868	0.0427169	-0.0922838	-0.272609	0.016219	0.754112	0.84375	0.935725	0.354289	0.472657	0.189572	0.768032	0.610168	0.232044	1	0	0	0	0	0	0	0	0	0
P12259	F5	Coagulation factor V (Activated protein C cofactor) (Proaccelerin, labile factor) [Cleaved into: Coagulation factor V heavy chain; Coagulation factor V light chain]	HTHHAPLSPR	38	49	56	74	71	63	55	48	38	30	0.193853	-0.327528	-0.0781377	-0.116238	-0.17499	-0.0616622	-0.200453	0.166972	-0.00817072	-0.472618	0.360991	0.0749321	0.645704	0.509572	0.330093	0.733657	0.332458	0.402689	0.967306	0.0369957	0	0	0	0	0	0	0	0	0	-1
P12259	F5	Coagulation factor V (Activated protein C cofactor) (Proaccelerin, labile factor) [Cleaved into: Coagulation factor V heavy chain; Coagulation factor V light chain]	HTHHAPLSPR	38	49	56	74	71	63	55	48	38	30	0.193853	-0.327528	-0.0781377	-0.116238	-0.17499	-0.0616622	-0.200453	0.166972	-0.00817072	-0.472618	0.360991	0.0749321	0.645704	0.509572	0.330093	0.733657	0.332458	0.402689	0.967306	0.0369957	0	0	0	0	0	0	0	0	0	-1
P12259	F5	Coagulation factor V (Activated protein C cofactor) (Proaccelerin, labile factor) [Cleaved into: Coagulation factor V heavy chain; Coagulation factor V light chain]	HTHHAPLSPR	38	49	56	74	71	63	55	48	38	30	0.193853	-0.327528	-0.0781377	-0.116238	-0.17499	-0.0616622	-0.200453	0.166972	-0.00817072	-0.472618	0.360991	0.0749321	0.645704	0.509572	0.330093	0.733657	0.332458	0.402689	0.967306	0.0369957	0	0	0	0	0	0	0	0	0	-1
P12259	F5	Coagulation factor V (Activated protein C cofactor) (Proaccelerin, labile factor) [Cleaved into: Coagulation factor V heavy chain; Coagulation factor V light chain]	HTHHAPLSPR	38	49	56	74	71	63	55	48	38	30	0.193853	-0.327528	-0.0781377	-0.116238	-0.17499	-0.0616622	-0.200453	0.166972	-0.00817072	-0.472618	0.360991	0.0749321	0.645704	0.509572	0.330093	0.733657	0.332458	0.402689	0.967306	0.0369957	0	0	0	0	0	0	0	0	0	-1
P12259	F5	Coagulation factor V (Activated protein C cofactor) (Proaccelerin, labile factor) [Cleaved into: Coagulation factor V heavy chain; Coagulation factor V light chain]	SGPESPGSACR	24	32	44	46	46	45	39	29	27	24	0.267523	0.260811	-0.0204519	-0.302913	-0.246406	-0.146477	0.0273659	0.327287	0.243529	0.191333	0.461983	0.211613	0.94987	0.242808	0.452586	0.687316	0.941932	0.349469	0.698659	0.616958	0	0	0	0	0	0	0	0	0	0
P12259	F5	Coagulation factor V (Activated protein C cofactor) (Proaccelerin, labile factor) [Cleaved into: Coagulation factor V heavy chain; Coagulation factor V light chain]	SGPESPGSACR	24	32	44	46	46	45	39	29	27	24	0.267523	0.260811	-0.0204519	-0.302913	-0.246406	-0.146477	0.0273659	0.327287	0.243529	0.191333	0.461983	0.211613	0.94987	0.242808	0.452586	0.687316	0.941932	0.349469	0.698659	0.616958	0	0	0	0	0	0	0	0	0	0
P12259	F5	Coagulation factor V (Activated protein C cofactor) (Proaccelerin, labile factor) [Cleaved into: Coagulation factor V heavy chain; Coagulation factor V light chain]	SGPESPGSACR	24	32	44	46	46	45	39	29	27	24	0.267523	0.260811	-0.0204519	-0.302913	-0.246406	-0.146477	0.0273659	0.327287	0.243529	0.191333	0.461983	0.211613	0.94987	0.242808	0.452586	0.687316	0.941932	0.349469	0.698659	0.616958	0	0	0	0	0	0	0	0	0	0
P12259	F5	Coagulation factor V (Activated protein C cofactor) (Proaccelerin, labile factor) [Cleaved into: Coagulation factor V heavy chain; Coagulation factor V light chain]	SGPESPGSACR	24	32	44	46	46	45	39	29	27	24	0.267523	0.260811	-0.0204519	-0.302913	-0.246406	-0.146477	0.0273659	0.327287	0.243529	0.191333	0.461983	0.211613	0.94987	0.242808	0.452586	0.687316	0.941932	0.349469	0.698659	0.616958	0	0	0	0	0	0	0	0	0	0
P13473	LAMP2	Lysosome-associated membrane glycoprotein 2 (LAMP-2) (Lysosome-associated membrane protein 2) (CD107 antigen-like family member B) (LGP-96) (CD antigen CD107b)	CNSLSTLEK	38	49	56	74	71	63	55	48	38	29	0.00177494	-0.130291	0.224543	-0.256618	-0.0806583	0.00713974	-0.173866	-0.218752	0.0617241	-0.179526	0.994019	0.494574	0.138659	0.0398886	0.554966	0.966984	0.232448	0.208116	0.672533	0.3539	0	0	0	-1	0	0	0	0	0	0
P13473	LAMP2	Lysosome-associated membrane glycoprotein 2 (LAMP-2) (Lysosome-associated membrane protein 2) (CD107 antigen-like family member B) (LGP-96) (CD antigen CD107b)	GILTVDELLAIR	38	49	56	74	71	63	55	48	38	30	-0.0627674	-0.0908739	0.0657753	-0.0264104	-0.00292927	0.109524	0.0234794	0.00254278	-0.0172291	0.0416774	0.41885	0.312618	0.367522	0.706065	0.967558	0.22971	0.740694	0.980786	0.843002	0.740494	0	0	0	0	0	0	0	0	0	0
P13473	LAMP2	Lysosome-associated membrane glycoprotein 2 (LAMP-2) (Lysosome-associated membrane protein 2) (CD107 antigen-like family member B) (LGP-96) (CD antigen CD107b)	YLDFVFAVKNENR	38	47	55	73	70	63	54	44	38	29	0.0824843	0.0620528	0.18376	-0.185163	-0.275617	0.252309	-0.0490255	-0.171718	-0.0696378	-0.287532	0.698528	0.796483	0.426451	0.32641	0.162441	0.316096	0.821428	0.484361	0.753491	0.463788	0	0	0	0	0	0	0	0	0	0
P13473	LAMP2	Lysosome-associated membrane glycoprotein 2 (LAMP-2) (Lysosome-associated membrane protein 2) (CD107 antigen-like family member B) (LGP-96) (CD antigen CD107b)	YSTAQDCSA	38	49	56	73	70	60	54	46	38	29	0.859888	0.137289	-0.310178	-0.213337	0.0594427	0.072139	-0.682071	0.332017	0.383808	0.228339	0.0421644	0.549774	0.321061	0.410949	0.837323	0.78092	0.00618075	0.244422	0.260072	0.571627	1	0	0	0	0	0	-1	0	0	0
P13591	NCAM1 NCAM	Neural cell adhesion molecule 1 (N-CAM-1) (NCAM-1) (CD antigen CD56)	AGEQDATIHLK	38	49	56	74	71	63	55	48	38	30	0.239862	0.327968	0.244567	-0.184566	-0.070645	-0.00607073	-0.0461783	0.221135	-0.0444956	-0.146494	0.193922	0.0341704	0.100199	0.179021	0.613875	0.949002	0.795405	0.219928	0.853793	0.361274	0	1	0	0	0	0	0	0	0	0
P13591	NCAM1 NCAM	Neural cell adhesion molecule 1 (N-CAM-1) (NCAM-1) (CD antigen CD56)	AGEQDATIHLK	38	49	56	74	71	63	55	48	38	30	0.239862	0.327968	0.244567	-0.184566	-0.070645	-0.00607073	-0.0461783	0.221135	-0.0444956	-0.146494	0.193922	0.0341704	0.100199	0.179021	0.613875	0.949002	0.795405	0.219928	0.853793	0.361274	0	1	0	0	0	0	0	0	0	0
P13591	NCAM1 NCAM	Neural cell adhesion molecule 1 (N-CAM-1) (NCAM-1) (CD antigen CD56)	AVGEEVWHSK	38	49	56	74	71	63	55	47	38	30	0.127888	0.0249926	0.2735	-0.072677	-0.192206	0.0456241	-0.107396	-0.030708	-0.242714	0.238428	0.378419	0.878794	0.0460522	0.53271	0.112082	0.766731	0.433067	0.848901	0.179125	0.209917	0	0	1	0	0	0	0	0	0	0
P13591	NCAM1 NCAM	Neural cell adhesion molecule 1 (N-CAM-1) (NCAM-1) (CD antigen CD56)	AVGEEVWHSK	38	49	56	74	71	63	55	47	38	30	0.127888	0.0249926	0.2735	-0.072677	-0.192206	0.0456241	-0.107396	-0.030708	-0.242714	0.238428	0.378419	0.878794	0.0460522	0.53271	0.112082	0.766731	0.433067	0.848901	0.179125	0.209917	0	0	1	0	0	0	0	0	0	0
P13591	NCAM1 NCAM	Neural cell adhesion molecule 1 (N-CAM-1) (NCAM-1) (CD antigen CD56)	GLGEISAASEFK	38	49	56	74	71	63	55	48	38	30	-0.0534993	-0.027524	0.101048	-0.0468575	-0.0694613	0.0417864	-0.000474724	0.0399107	0.0376545	0.174053	0.464722	0.714605	0.126161	0.513183	0.351964	0.544144	0.995549	0.661687	0.561096	0.23956	0	0	0	0	0	0	0	0	0	0
P13591	NCAM1 NCAM	Neural cell adhesion molecule 1 (N-CAM-1) (NCAM-1) (CD antigen CD56)	GLGEISAASEFK	38	49	56	74	71	63	55	48	38	30	-0.0534993	-0.027524	0.101048	-0.0468575	-0.0694613	0.0417864	-0.000474724	0.0399107	0.0376545	0.174053	0.464722	0.714605	0.126161	0.513183	0.351964	0.544144	0.995549	0.661687	0.561096	0.23956	0	0	0	0	0	0	0	0	0	0
P13591	NCAM1 NCAM	Neural cell adhesion molecule 1 (N-CAM-1) (NCAM-1) (CD antigen CD56)	KTDEGTYR	38	49	56	74	71	63	55	48	38	30	-0.140928	-0.0735719	0.2053	-0.0915844	0.00733842	0.141983	-0.0421646	-0.134158	-0.0350424	-0.34446	0.249	0.555454	0.0552224	0.390277	0.942348	0.179151	0.747052	0.316909	0.709956	0.0463804	0	0	0	0	0	0	0	0	0	-1
P13591	NCAM1 NCAM	Neural cell adhesion molecule 1 (N-CAM-1) (NCAM-1) (CD antigen CD56)	KTDEGTYR	38	49	56	74	71	63	55	48	38	30	-0.140928	-0.0735719	0.2053	-0.0915844	0.00733842	0.141983	-0.0421646	-0.134158	-0.0350424	-0.34446	0.249	0.555454	0.0552224	0.390277	0.942348	0.179151	0.747052	0.316909	0.709956	0.0463804	0	0	0	0	0	0	0	0	0	-1
P13591	NCAM1 NCAM	Neural cell adhesion molecule 1 (N-CAM-1) (NCAM-1) (CD antigen CD56)	TDEGTYRCEGR	37	49	55	72	70	62	55	47	38	28	0.0373932	-0.0679101	-0.00761339	0.0364092	-0.241867	-0.0874456	0.603489	-0.344662	0.460794	-0.0470549	0.933998	0.812855	0.970017	0.871854	0.343497	0.737152	0.108673	0.181059	0.285817	0.917572	0	0	0	0	0	0	0	0	0	0
P13591	NCAM1 NCAM	Neural cell adhesion molecule 1 (N-CAM-1) (NCAM-1) (CD antigen CD56)	TDEGTYRCEGR	37	49	55	72	70	62	55	47	38	28	0.0373932	-0.0679101	-0.00761339	0.0364092	-0.241867	-0.0874456	0.603489	-0.344662	0.460794	-0.0470549	0.933998	0.812855	0.970017	0.871854	0.343497	0.737152	0.108673	0.181059	0.285817	0.917572	0	0	0	0	0	0	0	0	0	0
P13671	C6	Complement component C6	ALNHLPLEYNSALYSR	38	49	56	74	71	63	55	48	38	30	0.0962737	0.0565309	-0.0368471	-0.0592021	0.00670911	0.132508	-0.0479431	0.0537978	0.067585	0.0451239	0.200426	0.441642	0.528356	0.297898	0.91545	0.0373081	0.485168	0.459894	0.424443	0.591867	0	0	0	0	0	1	0	0	0	0
P13671	C6	Complement component C6	ALNHLPLEYNSALYSR	38	49	56	74	71	63	55	48	38	30	0.0962737	0.0565309	-0.0368471	-0.0592021	0.00670911	0.132508	-0.0479431	0.0537978	0.067585	0.0451239	0.200426	0.441642	0.528356	0.297898	0.91545	0.0373081	0.485168	0.459894	0.424443	0.591867	0	0	0	0	0	1	0	0	0	0
P13671	C6	Complement component C6	GFVVAGPSR	38	49	56	74	71	63	55	48	38	30	-7.6525e-05	0.0113466	-0.0300581	-0.0289071	-0.00234489	0.0711247	-0.0654391	0.0529178	0.147587	-0.0333606	0.999186	0.893889	0.642215	0.639723	0.973256	0.324013	0.364997	0.533917	0.083116	0.749037	0	0	0	0	0	0	0	0	0	0
P13671	C6	Complement component C6	GFVVAGPSR	38	49	56	74	71	63	55	48	38	30	-7.6525e-05	0.0113466	-0.0300581	-0.0289071	-0.00234489	0.0711247	-0.0654391	0.0529178	0.147587	-0.0333606	0.999186	0.893889	0.642215	0.639723	0.973256	0.324013	0.364997	0.533917	0.083116	0.749037	0	0	0	0	0	0	0	0	0	0
P13671	C6	Complement component C6	IGESIELTCPK	38	49	56	74	71	63	55	48	38	30	0.0239152	0.129614	-0.0339659	-0.0205063	-0.0206879	0.109282	-0.0227728	-0.0508249	0.0537384	0.0288491	0.804349	0.111057	0.615219	0.72552	0.779263	0.158015	0.748357	0.679404	0.573612	0.774179	0	0	0	0	0	0	0	0	0	0
P13671	C6	Complement component C6	IGESIELTCPK	38	49	56	74	71	63	55	48	38	30	0.0239152	0.129614	-0.0339659	-0.0205063	-0.0206879	0.109282	-0.0227728	-0.0508249	0.0537384	0.0288491	0.804349	0.111057	0.615219	0.72552	0.779263	0.158015	0.748357	0.679404	0.573612	0.774179	0	0	0	0	0	0	0	0	0	0
P13671	C6	Complement component C6	LCKIEEADCK	38	49	56	74	71	63	55	48	37	30	-0.143395	0.0716246	-0.251623	-0.0996302	0.134693	-0.168406	-0.662885	0.106063	0.171252	-0.0752292	0.469129	0.748704	0.273194	0.530058	0.378329	0.347407	0.00219511	0.649017	0.401161	0.754459	0	0	0	0	0	0	-1	0	0	0
P13671	C6	Complement component C6	LCKIEEADCK	38	49	56	74	71	63	55	48	37	30	-0.143395	0.0716246	-0.251623	-0.0996302	0.134693	-0.168406	-0.662885	0.106063	0.171252	-0.0752292	0.469129	0.748704	0.273194	0.530058	0.378329	0.347407	0.00219511	0.649017	0.401161	0.754459	0	0	0	0	0	0	-1	0	0	0
P13671	C6	Complement component C6	PAVIDFELAPIVDLVR	38	49	56	72	70	61	53	47	37	28	0.147282	0.0299028	-0.064462	0.122579	0.383487	0.132963	-0.00195636	-0.0438385	0.20609	0.311791	0.454932	0.86567	0.731099	0.473284	0.015969	0.439859	0.992202	0.785614	0.381368	0.18641	0	0	0	0	1	0	0	0	0	0
P13671	C6	Complement component C6	PAVIDFELAPIVDLVR	38	49	56	72	70	61	53	47	37	28	0.147282	0.0299028	-0.064462	0.122579	0.383487	0.132963	-0.00195636	-0.0438385	0.20609	0.311791	0.454932	0.86567	0.731099	0.473284	0.015969	0.439859	0.992202	0.785614	0.381368	0.18641	0	0	0	0	1	0	0	0	0	0
P13796	LCP1 PLS2	Plastin-2 (L-plastin) (LC64P) (Lymphocyte cytosolic protein 1) (LCP-1)	AACLPLPGYR	38	49	56	74	71	63	55	48	38	30	0.0021568	-0.00193583	-0.0102007	0.0682262	0.0138681	0.00744161	-0.0542647	-0.00517874	0.0385691	-0.00360994	0.968776	0.967693	0.83755	0.0537172	0.6865	0.89783	0.164212	0.915571	0.413422	0.957772	0	0	0	0	0	0	0	0	0	0
P13796	LCP1 PLS2	Plastin-2 (L-plastin) (LC64P) (Lymphocyte cytosolic protein 1) (LCP-1)	AACLPLPGYR	38	49	56	74	71	63	55	48	38	30	0.0021568	-0.00193583	-0.0102007	0.0682262	0.0138681	0.00744161	-0.0542647	-0.00517874	0.0385691	-0.00360994	0.968776	0.967693	0.83755	0.0537172	0.6865	0.89783	0.164212	0.915571	0.413422	0.957772	0	0	0	0	0	0	0	0	0	0
P13796	LCP1 PLS2	Plastin-2 (L-plastin) (LC64P) (Lymphocyte cytosolic protein 1) (LCP-1)	AACLPLPGYR	38	49	56	74	71	63	55	48	38	30	0.0021568	-0.00193583	-0.0102007	0.0682262	0.0138681	0.00744161	-0.0542647	-0.00517874	0.0385691	-0.00360994	0.968776	0.967693	0.83755	0.0537172	0.6865	0.89783	0.164212	0.915571	0.413422	0.957772	0	0	0	0	0	0	0	0	0	0
P13796	LCP1 PLS2	Plastin-2 (L-plastin) (LC64P) (Lymphocyte cytosolic protein 1) (LCP-1)	ALENDPDCR	37	47	55	74	68	62	55	46	38	30	-0.141044	0.0634516	0.0204164	0.0398331	0.143023	-0.163793	-0.253623	0.637656	0.0513016	0.107331	0.596918	0.766646	0.934929	0.854122	0.478507	0.406266	0.384804	0.189869	0.889817	0.734261	0	0	0	0	0	0	0	0	0	0
P13796	LCP1 PLS2	Plastin-2 (L-plastin) (LC64P) (Lymphocyte cytosolic protein 1) (LCP-1)	ALENDPDCR	37	47	55	74	68	62	55	46	38	30	-0.141044	0.0634516	0.0204164	0.0398331	0.143023	-0.163793	-0.253623	0.637656	0.0513016	0.107331	0.596918	0.766646	0.934929	0.854122	0.478507	0.406266	0.384804	0.189869	0.889817	0.734261	0	0	0	0	0	0	0	0	0	0
P13796	LCP1 PLS2	Plastin-2 (L-plastin) (LC64P) (Lymphocyte cytosolic protein 1) (LCP-1)	ALENDPDCR	37	47	55	74	68	62	55	46	38	30	-0.141044	0.0634516	0.0204164	0.0398331	0.143023	-0.163793	-0.253623	0.637656	0.0513016	0.107331	0.596918	0.766646	0.934929	0.854122	0.478507	0.406266	0.384804	0.189869	0.889817	0.734261	0	0	0	0	0	0	0	0	0	0
P13796	LCP1 PLS2	Plastin-2 (L-plastin) (LC64P) (Lymphocyte cytosolic protein 1) (LCP-1)	IGLFADIELSR	38	49	56	74	71	63	55	48	37	30	-0.0915709	0.121129	0.134427	-0.0884941	-0.0684022	0.179785	-0.0144969	-0.107814	-0.131205	0.281167	0.53548	0.302364	0.183557	0.460585	0.489675	0.163906	0.910515	0.316928	0.385585	0.14536	0	0	0	0	0	0	0	0	0	0
P13796	LCP1 PLS2	Plastin-2 (L-plastin) (LC64P) (Lymphocyte cytosolic protein 1) (LCP-1)	IGLFADIELSR	38	49	56	74	71	63	55	48	37	30	-0.0915709	0.121129	0.134427	-0.0884941	-0.0684022	0.179785	-0.0144969	-0.107814	-0.131205	0.281167	0.53548	0.302364	0.183557	0.460585	0.489675	0.163906	0.910515	0.316928	0.385585	0.14536	0	0	0	0	0	0	0	0	0	0
P13796	LCP1 PLS2	Plastin-2 (L-plastin) (LC64P) (Lymphocyte cytosolic protein 1) (LCP-1)	IGLFADIELSR	38	49	56	74	71	63	55	48	37	30	-0.0915709	0.121129	0.134427	-0.0884941	-0.0684022	0.179785	-0.0144969	-0.107814	-0.131205	0.281167	0.53548	0.302364	0.183557	0.460585	0.489675	0.163906	0.910515	0.316928	0.385585	0.14536	0	0	0	0	0	0	0	0	0	0
P13796	LCP1 PLS2	Plastin-2 (L-plastin) (LC64P) (Lymphocyte cytosolic protein 1) (LCP-1)	IGNFSTDIK	38	49	56	74	71	63	55	48	38	30	0.0449721	0.0320854	0.098415	-0.0135344	0.0329311	-0.196309	-0.00567855	0.0369924	-0.073598	0.0578493	0.680829	0.776231	0.339593	0.880986	0.712255	0.084992	0.953643	0.695819	0.520293	0.720001	0	0	0	0	0	0	0	0	0	0
P13796	LCP1 PLS2	Plastin-2 (L-plastin) (LC64P) (Lymphocyte cytosolic protein 1) (LCP-1)	IGNFSTDIK	38	49	56	74	71	63	55	48	38	30	0.0449721	0.0320854	0.098415	-0.0135344	0.0329311	-0.196309	-0.00567855	0.0369924	-0.073598	0.0578493	0.680829	0.776231	0.339593	0.880986	0.712255	0.084992	0.953643	0.695819	0.520293	0.720001	0	0	0	0	0	0	0	0	0	0
P13796	LCP1 PLS2	Plastin-2 (L-plastin) (LC64P) (Lymphocyte cytosolic protein 1) (LCP-1)	IGNFSTDIK	38	49	56	74	71	63	55	48	38	30	0.0449721	0.0320854	0.098415	-0.0135344	0.0329311	-0.196309	-0.00567855	0.0369924	-0.073598	0.0578493	0.680829	0.776231	0.339593	0.880986	0.712255	0.084992	0.953643	0.695819	0.520293	0.720001	0	0	0	0	0	0	0	0	0	0
P14151	SELL LNHR LYAM1	L-selectin (CD62 antigen-like family member L) (Leukocyte adhesion molecule 1) (LAM-1) (Leukocyte surface antigen Leu-8) (Leukocyte-endothelial cell adhesion molecule 1) (LECAM1) (Lymph node homing receptor) (TQ1) (gp90-MEL) (CD antigen CD62L)	DAGKWNDDACHK	38	49	56	74	71	62	55	47	38	30	-0.0838182	-0.234146	-0.115566	-0.114807	-0.204019	-0.179177	-0.224327	-0.116032	0.181354	-0.222601	0.537374	0.0967674	0.343708	0.337317	0.0776652	0.149179	0.0865506	0.484508	0.108329	0.236754	0	0	0	0	0	0	0	0	0	0
P14151	SELL LNHR LYAM1	L-selectin (CD62 antigen-like family member L) (Leukocyte adhesion molecule 1) (LAM-1) (Leukocyte surface antigen Leu-8) (Leukocyte-endothelial cell adhesion molecule 1) (LECAM1) (Lymph node homing receptor) (TQ1) (gp90-MEL) (CD antigen CD62L)	EDCVEIYIKR	38	49	56	74	71	63	55	48	38	30	-0.0184301	0.102949	-0.0183948	-0.290316	0.0731099	-0.0173273	-0.444455	0.123394	-0.149584	-0.203766	0.917722	0.433707	0.90071	0.0322832	0.6101	0.916136	0.00918725	0.443433	0.416125	0.242275	0	0	0	-1	0	0	-1	0	0	0
P14151	SELL LNHR LYAM1	L-selectin (CD62 antigen-like family member L) (Leukocyte adhesion molecule 1) (LAM-1) (Leukocyte surface antigen Leu-8) (Leukocyte-endothelial cell adhesion molecule 1) (LECAM1) (Lymph node homing receptor) (TQ1) (gp90-MEL) (CD antigen CD62L)	NKDAGKWNDDACHK	38	49	56	74	71	63	55	48	38	30	-0.0428512	-0.0437412	0.0580238	0.149963	0.0952561	0.197701	-0.0608901	0.123004	-0.300882	-0.195674	0.752686	0.725184	0.608366	0.174907	0.301496	0.140168	0.574262	0.412398	0.020482	0.201544	0	0	0	0	0	0	0	0	-1	0
P14151	SELL LNHR LYAM1	L-selectin (CD62 antigen-like family member L) (Leukocyte adhesion molecule 1) (LAM-1) (Leukocyte surface antigen Leu-8) (Leukocyte-endothelial cell adhesion molecule 1) (LECAM1) (Lymph node homing receptor) (TQ1) (gp90-MEL) (CD antigen CD62L)	SLTEEAENWGDGEPNNKK	38	49	56	74	71	63	55	48	38	30	-0.0155831	0.0475012	-0.0345581	-0.0585125	-0.0649337	0.113594	-0.11019	0.00833751	-0.0304619	0.021985	0.851049	0.605293	0.688564	0.381151	0.444983	0.166906	0.236166	0.937043	0.700941	0.838364	0	0	0	0	0	0	0	0	0	0
P14151	SELL LNHR LYAM1	L-selectin (CD62 antigen-like family member L) (Leukocyte adhesion molecule 1) (LAM-1) (Leukocyte surface antigen Leu-8) (Leukocyte-endothelial cell adhesion molecule 1) (LECAM1) (Lymph node homing receptor) (TQ1) (gp90-MEL) (CD antigen CD62L)	SYYWIGIR	38	49	56	74	71	63	55	48	38	30	-0.0430027	0.0786849	0.0495136	-0.0465911	-0.0089919	0.194056	-0.0489817	0.046614	0.0758625	0.0394797	0.484906	0.287952	0.432212	0.402235	0.893604	0.00570844	0.515717	0.582942	0.213495	0.636339	0	0	0	0	0	1	0	0	0	0
P14543	NID1 NID	Nidogen-1 (NID-1) (Entactin)	AFLHVPAK	38	49	56	74	71	63	55	48	38	30	0.136822	0.136527	0.00768295	-0.26409	0.0123055	0.00379626	0.0048426	0.112834	0.0825215	0.0885852	0.368309	0.330123	0.941748	0.00618448	0.920289	0.97169	0.956509	0.2348	0.589281	0.603102	0	0	0	-1	0	0	0	0	0	0
P14543	NID1 NID	Nidogen-1 (NID-1) (Entactin)	AFLHVPAK	38	49	56	74	71	63	55	48	38	30	0.136822	0.136527	0.00768295	-0.26409	0.0123055	0.00379626	0.0048426	0.112834	0.0825215	0.0885852	0.368309	0.330123	0.941748	0.00618448	0.920289	0.97169	0.956509	0.2348	0.589281	0.603102	0	0	0	-1	0	0	0	0	0	0
P14543	NID1 NID	Nidogen-1 (NID-1) (Entactin)	EYTVTEPER	38	49	56	74	71	63	54	48	38	30	-0.147719	-0.00141818	-0.0129372	0.149295	-0.119993	-0.0533019	-0.114822	-0.213168	-0.117011	0.0627014	0.487123	0.991018	0.924805	0.207811	0.36921	0.637521	0.466234	0.14967	0.43016	0.756063	0	0	0	0	0	0	0	0	0	0
P14543	NID1 NID	Nidogen-1 (NID-1) (Entactin)	EYTVTEPER	38	49	56	74	71	63	54	48	38	30	-0.147719	-0.00141818	-0.0129372	0.149295	-0.119993	-0.0533019	-0.114822	-0.213168	-0.117011	0.0627014	0.487123	0.991018	0.924805	0.207811	0.36921	0.637521	0.466234	0.14967	0.43016	0.756063	0	0	0	0	0	0	0	0	0	0
P14543	NID1 NID	Nidogen-1 (NID-1) (Entactin)	TQFTCECSIGFR	37	46	54	66	62	54	40	32	33	24	-0.0473038	0.278661	-0.0319583	0.262113	-0.0908799	0.372001	-0.236858	0.12542	0.591993	-0.155198	0.900019	0.273631	0.897294	0.227818	0.720129	0.219545	0.520911	0.686728	0.128813	0.662021	0	0	0	0	0	0	0	0	0	0
P14543	NID1 NID	Nidogen-1 (NID-1) (Entactin)	TQFTCECSIGFR	37	46	54	66	62	54	40	32	33	24	-0.0473038	0.278661	-0.0319583	0.262113	-0.0908799	0.372001	-0.236858	0.12542	0.591993	-0.155198	0.900019	0.273631	0.897294	0.227818	0.720129	0.219545	0.520911	0.686728	0.128813	0.662021	0	0	0	0	0	0	0	0	0	0
P14543	NID1 NID	Nidogen-1 (NID-1) (Entactin)	VLFETDLVNPR	38	49	56	74	71	63	55	48	38	30	0.10114	0.0764036	0.0183209	-0.0488997	0.0988621	0.240591	-0.108982	-0.13137	0.0165132	-0.115123	0.354604	0.427685	0.811424	0.53666	0.18219	0.0116912	0.335968	0.276764	0.883827	0.321568	0	0	0	0	0	1	0	0	0	0
P14543	NID1 NID	Nidogen-1 (NID-1) (Entactin)	VLFETDLVNPR	38	49	56	74	71	63	55	48	38	30	0.10114	0.0764036	0.0183209	-0.0488997	0.0988621	0.240591	-0.108982	-0.13137	0.0165132	-0.115123	0.354604	0.427685	0.811424	0.53666	0.18219	0.0116912	0.335968	0.276764	0.883827	0.321568	0	0	0	0	0	1	0	0	0	0
P15151	PVR PVS	Poliovirus receptor (Nectin-like protein 5) (NECL-5) (CD antigen CD155)	ENSSSQDPQTEGT	37	49	56	74	71	63	55	48	38	30	0.220388	0.0871995	-0.0281814	0.0933088	0.00457613	0.0593353	0.103701	0.203724	-0.0711863	-0.0511424	0.15252	0.481022	0.844501	0.317791	0.953897	0.595455	0.345184	0.223926	0.659315	0.687438	0	0	0	0	0	0	0	0	0	0
P15151	PVR PVS	Poliovirus receptor (Nectin-like protein 5) (NECL-5) (CD antigen CD155)	QAELTVQVK	38	49	56	74	71	63	55	48	38	30	0.0392202	1.59225e-05	-0.13746	-0.043023	-0.0598917	0.211401	-0.160752	0.101486	-0.0688687	-0.0466279	0.789062	0.999892	0.221982	0.653682	0.525613	0.0889782	0.116956	0.391783	0.64182	0.709265	0	0	0	0	0	0	0	0	0	0
P15151	PVR PVS	Poliovirus receptor (Nectin-like protein 5) (NECL-5) (CD antigen CD155)	RLEFVAAR	38	49	55	74	71	63	54	47	37	30	0.312698	0.0262494	0.176486	-0.249454	-0.341917	0.0634935	-0.10343	-0.197776	0.35182	0.0686721	0.133373	0.892769	0.382947	0.180056	0.0532611	0.696396	0.628435	0.296396	0.17125	0.81781	0	0	0	0	0	0	0	0	0	0
P15151	PVR PVS	Poliovirus receptor (Nectin-like protein 5) (NECL-5) (CD antigen CD155)	VLAKPQNTAEVQK	15	23	21	27	26	18	15	14	11	8	0.124978	-0.423045	0.185289	0.787008	-0.481169	1.09592	0.417175	0.905612	0.188728	-0.0348992	0.825003	0.309061	0.69854	0.0507393	0.378064	0.138932	0.588325	0.228425	0.825215	0.955189	0	0	0	0	0	0	0	0	0	0
P16562	CRISP2 GAPDL5 TPX1	Cysteine-rich secretory protein 2 (CRISP-2) (Cancer/testis antigen 36) (CT36) (Testis-specific protein TPX-1)	EIVNKHNELR	37	46	55	72	68	62	52	44	36	29	-0.192917	0.257304	0.361645	-0.20276	0.440984	0.0777308	-0.163117	0.428347	0.00412311	-0.441484	0.398827	0.276554	0.225597	0.494001	0.180605	0.817916	0.615521	0.206961	0.990387	0.207974	0	0	0	0	0	0	0	0	0	0
P16562	CRISP2 GAPDL5 TPX1	Cysteine-rich secretory protein 2 (CRISP-2) (Cancer/testis antigen 36) (CT36) (Testis-specific protein TPX-1)	EVTTNAQR	38	49	55	74	69	61	55	46	38	30	-0.363709	-0.45162	0.142977	-0.130892	0.114616	-0.517313	0.104497	-0.184526	-0.479317	0.013931	0.142436	0.102439	0.609884	0.602062	0.619006	0.0418312	0.759968	0.626988	0.169988	0.971192	0	0	0	0	0	-1	0	0	0	0
P17936	IGFBP3 IBP3	Insulin-like growth factor-binding protein 3 (IBP-3) (IGF-binding protein 3) (IGFBP-3)	ETEYGPCR	38	49	56	74	71	63	55	48	38	30	0.0527112	0.0583061	0.0684595	-0.0279548	-0.0519176	-0.0181661	-0.0825354	0.0987225	0.189961	0.300612	0.728766	0.681204	0.600468	0.775292	0.665394	0.881422	0.556371	0.451928	0.0986458	0.0215346	0	0	0	0	0	0	0	0	0	1
P17936	IGFBP3 IBP3	Insulin-like growth factor-binding protein 3 (IBP-3) (IGF-binding protein 3) (IGFBP-3)	ETEYGPCRR	38	49	56	74	71	62	54	48	37	30	0.145731	-0.140676	-0.00814233	-0.131688	-0.177931	-0.029486	0.0457291	0.0267895	-0.0512714	-0.0362503	0.64075	0.572404	0.968308	0.558839	0.444897	0.917568	0.886795	0.923433	0.864146	0.919453	0	0	0	0	0	0	0	0	0	0
P17936	IGFBP3 IBP3	Insulin-like growth factor-binding protein 3 (IBP-3) (IGF-binding protein 3) (IGFBP-3)	RETEYGPCR	38	49	56	74	71	63	55	48	38	29	-0.0500808	0.170601	0.0184717	0.0297649	0.108495	0.0244982	-0.177587	-0.0656718	-0.326937	-0.381392	0.765451	0.346868	0.898574	0.808106	0.388994	0.849464	0.23103	0.754912	0.0728325	0.0826528	0	0	0	0	0	0	0	0	0	0
P17936	IGFBP3 IBP3	Insulin-like growth factor-binding protein 3 (IBP-3) (IGF-binding protein 3) (IGFBP-3)	RETEYGPCRR	38	49	56	74	71	63	55	48	38	30	-0.14266	0.133909	-0.295902	0.182146	-0.282299	-0.0648113	-0.332004	0.107201	0.08151	0.0127192	0.538116	0.442296	0.161094	0.385422	0.1954	0.777069	0.223189	0.645302	0.792116	0.958406	0	0	0	0	0	0	0	0	0	0
P18065	IGFBP2 BP2 IBP2	Insulin-like growth factor-binding protein 2 (IBP-2) (IGF-binding protein 2) (IGFBP-2)	CAELVREPGCGCCSVCAR	18	25	29	32	34	23	28	23	21	11	0.897317	0.527142	-0.577179	-0.230186	-0.323006	-0.409191	0.796511	-0.12013	-0.445911	-1.44051	0.0964806	0.309584	0.187228	0.62959	0.440052	0.529721	0.247693	0.830366	0.398783	0.0118017	0	0	0	0	0	0	0	0	0	-1
P18065	IGFBP2 BP2 IBP2	Insulin-like growth factor-binding protein 2 (IBP-2) (IGF-binding protein 2) (IGFBP-2)	EPGCGCCSVCAR	27	33	34	34	36	31	29	20	16	12	0.393466	0.229738	-0.293471	0.438403	-0.397175	0.149782	0.0664398	-0.198184	-0.0251582	-1.76844	0.578433	0.62542	0.496481	0.365214	0.403415	0.729551	0.896947	0.816513	0.965892	0.0517652	0	0	0	0	0	0	0	0	0	0
P18065	IGFBP2 BP2 IBP2	Insulin-like growth factor-binding protein 2 (IBP-2) (IGF-binding protein 2) (IGFBP-2)	HHLGLEEPK	35	48	56	69	69	57	52	42	36	25	-0.0562097	-0.107765	-0.405136	-0.203656	-0.0288412	0.241765	-0.000199462	0.273151	-0.172853	-0.0156252	0.898988	0.727254	0.275429	0.442273	0.902118	0.529122	0.999517	0.430397	0.649805	0.96605	0	0	0	0	0	0	0	0	0	0
P18065	IGFBP2 BP2 IBP2	Insulin-like growth factor-binding protein 2 (IBP-2) (IGF-binding protein 2) (IGFBP-2)	LIQGAPTIR	38	49	56	74	71	63	55	48	38	30	0.0994996	0.134333	-0.0110012	-0.0160936	0.162556	-0.0072556	-0.115787	-0.132492	-0.0338605	0.190114	0.42837	0.293308	0.936422	0.897929	0.203931	0.945145	0.344063	0.326246	0.83833	0.430342	0	0	0	0	0	0	0	0	0	0
P18206	VCL	Vinculin (Metavinculin) (MV)	NQWIDNVEK	38	49	56	74	71	63	55	48	38	30	-0.111457	-0.113582	0.136098	0.0625839	0.0345687	0.200389	0.12816	0.0906587	-0.0262899	-0.19045	0.541604	0.4623	0.364286	0.671558	0.789899	0.116287	0.311572	0.514302	0.871219	0.354533	0	0	0	0	0	0	0	0	0	0
P18206	VCL	Vinculin (Metavinculin) (MV)	SFLDSGYR	38	49	56	74	71	63	55	48	38	30	-0.217428	-0.00612336	0.171112	0.332486	0.0369925	0.366176	-0.0662545	0.191183	-0.204565	0.226892	0.398408	0.97553	0.382702	0.0680813	0.844407	0.0467796	0.714039	0.290594	0.227433	0.40529	0	0	0	0	0	1	0	0	0	0
P18206	VCL	Vinculin (Metavinculin) (MV)	SLLDASEEAIKK	36	36	46	59	56	52	44	35	28	26	-0.236281	-0.224976	-0.0684898	0.497782	0.150156	0.208648	-0.900938	-0.0201892	0.5626	-0.301139	0.49313	0.578473	0.858312	0.0870031	0.63579	0.505974	0.0146486	0.963058	0.263978	0.456939	0	0	0	0	0	0	-1	0	0	0
P18206	VCL	Vinculin (Metavinculin) (MV)	VGKETVQTTEDQILKR	38	49	56	74	71	63	55	48	38	30	0.336892	0.0743166	-0.223255	-0.00196125	0.000879423	0.279472	-0.0838226	-0.350748	0.343184	-0.0719107	0.177213	0.682078	0.263044	0.991098	0.99626	0.163032	0.645857	0.10906	0.128061	0.799532	0	0	0	0	0	0	0	0	0	0
P18428	LBP	Lipopolysaccharide-binding protein (LBP)	ITGFLKPGK	38	49	56	74	71	63	55	48	38	30	-0.0834576	0.19087	0.106047	-0.0441822	-0.0667583	-0.0528317	-0.1933	0.0783543	0.0455431	-0.258742	0.636314	0.200041	0.405845	0.709281	0.603787	0.690523	0.177862	0.535048	0.804556	0.161275	0	0	0	0	0	0	0	0	0	0
P18428	LBP	Lipopolysaccharide-binding protein (LBP)	ITGFLKPGK	38	49	56	74	71	63	55	48	38	30	-0.0834576	0.19087	0.106047	-0.0441822	-0.0667583	-0.0528317	-0.1933	0.0783543	0.0455431	-0.258742	0.636314	0.200041	0.405845	0.709281	0.603787	0.690523	0.177862	0.535048	0.804556	0.161275	0	0	0	0	0	0	0	0	0	0
P18428	LBP	Lipopolysaccharide-binding protein (LBP)	ITLPDFTGDLR	38	49	56	74	71	63	55	48	38	30	0.138019	0.311584	-0.0208577	-0.192133	-0.121945	-0.0468491	-0.242439	-0.0284079	0.0952747	-0.00634612	0.320819	0.0322357	0.883154	0.0914623	0.317496	0.679393	0.0522959	0.818652	0.584033	0.96583	0	1	0	0	0	0	0	0	0	0
P18428	LBP	Lipopolysaccharide-binding protein (LBP)	ITLPDFTGDLR	38	49	56	74	71	63	55	48	38	30	0.138019	0.311584	-0.0208577	-0.192133	-0.121945	-0.0468491	-0.242439	-0.0284079	0.0952747	-0.00634612	0.320819	0.0322357	0.883154	0.0914623	0.317496	0.679393	0.0522959	0.818652	0.584033	0.96583	0	1	0	0	0	0	0	0	0	0
P18428	LBP	Lipopolysaccharide-binding protein (LBP)	LAEGFPLPLLK	38	49	56	74	71	63	55	48	38	30	0.168493	0.271385	-0.0140958	-0.138204	-0.138888	-0.0218783	-0.189936	-0.0666164	0.165004	-0.00111664	0.158504	0.0453979	0.907969	0.159526	0.161204	0.816843	0.0864277	0.545725	0.253435	0.993769	0	1	0	0	0	0	0	0	0	0
P18428	LBP	Lipopolysaccharide-binding protein (LBP)	LAEGFPLPLLK	38	49	56	74	71	63	55	48	38	30	0.168493	0.271385	-0.0140958	-0.138204	-0.138888	-0.0218783	-0.189936	-0.0666164	0.165004	-0.00111664	0.158504	0.0453979	0.907969	0.159526	0.161204	0.816843	0.0864277	0.545725	0.253435	0.993769	0	1	0	0	0	0	0	0	0	0
P18428	LBP	Lipopolysaccharide-binding protein (LBP)	SFRPFVPR	38	49	56	74	71	63	55	48	38	30	0.152924	0.415674	0.0176941	-0.14046	-0.166744	-0.00559327	-0.227083	0.00873559	0.192501	0.144835	0.323695	0.0216263	0.912669	0.282683	0.213106	0.965462	0.116537	0.952443	0.318513	0.445208	0	1	0	0	0	0	0	0	0	0
P18428	LBP	Lipopolysaccharide-binding protein (LBP)	SFRPFVPR	38	49	56	74	71	63	55	48	38	30	0.152924	0.415674	0.0176941	-0.14046	-0.166744	-0.00559327	-0.227083	0.00873559	0.192501	0.144835	0.323695	0.0216263	0.912669	0.282683	0.213106	0.965462	0.116537	0.952443	0.318513	0.445208	0	1	0	0	0	0	0	0	0	0
P18428	LBP	Lipopolysaccharide-binding protein (LBP)	VKVELKESK	37	49	55	72	69	63	55	48	38	29	-0.0744302	0.0489324	0.116646	-0.238221	0.060629	-0.163414	0.196854	0.49889	-0.2593	0.242441	0.782775	0.833554	0.706927	0.460608	0.824454	0.565429	0.378852	0.179123	0.427983	0.479499	0	0	0	0	0	0	0	0	0	0
P18428	LBP	Lipopolysaccharide-binding protein (LBP)	VKVELKESK	37	49	55	72	69	63	55	48	38	29	-0.0744302	0.0489324	0.116646	-0.238221	0.060629	-0.163414	0.196854	0.49889	-0.2593	0.242441	0.782775	0.833554	0.706927	0.460608	0.824454	0.565429	0.378852	0.179123	0.427983	0.479499	0	0	0	0	0	0	0	0	0	0
P19022	CDH2 CDHN NCAD	Cadherin-2 (CDw325) (Neural cadherin) (N-cadherin) (CD antigen CD325)	DWVIPPINLPENSR	38	49	56	74	71	62	54	48	38	30	0.153642	-0.0165766	0.00747961	-0.0504914	-0.0240654	0.310052	-0.205134	0.128034	0.196621	0.113877	0.14241	0.846591	0.939969	0.582328	0.786101	0.114623	0.0774547	0.377295	0.25252	0.407631	0	0	0	0	0	0	0	0	0	0
P19022	CDH2 CDHN NCAD	Cadherin-2 (CDw325) (Neural cadherin) (N-cadherin) (CD antigen CD325)	DWVIPPINLPENSR	38	49	56	74	71	62	54	48	38	30	0.153642	-0.0165766	0.00747961	-0.0504914	-0.0240654	0.310052	-0.205134	0.128034	0.196621	0.113877	0.14241	0.846591	0.939969	0.582328	0.786101	0.114623	0.0774547	0.377295	0.25252	0.407631	0	0	0	0	0	0	0	0	0	0
P19022	CDH2 CDHN NCAD	Cadherin-2 (CDw325) (Neural cadherin) (N-cadherin) (CD antigen CD325)	GPFPQELVR	38	49	56	74	71	63	55	48	37	30	-0.0324851	0.0398337	0.0872258	-0.0551873	0.130031	0.0870331	0.0307833	-0.0419995	0.12143	0.115791	0.769638	0.698322	0.422259	0.514249	0.0794953	0.454004	0.799342	0.727638	0.30599	0.354622	0	0	0	0	0	0	0	0	0	0
P19022	CDH2 CDHN NCAD	Cadherin-2 (CDw325) (Neural cadherin) (N-cadherin) (CD antigen CD325)	GPFPQELVR	38	49	56	74	71	63	55	48	37	30	-0.0324851	0.0398337	0.0872258	-0.0551873	0.130031	0.0870331	0.0307833	-0.0419995	0.12143	0.115791	0.769638	0.698322	0.422259	0.514249	0.0794953	0.454004	0.799342	0.727638	0.30599	0.354622	0	0	0	0	0	0	0	0	0	0
P19022	CDH2 CDHN NCAD	Cadherin-2 (CDw325) (Neural cadherin) (N-cadherin) (CD antigen CD325)	LNGDFAQLNLK	38	49	56	74	71	63	55	48	38	30	-0.000948491	-0.055713	-0.000900331	0.0535832	0.0300914	0.0559216	-0.089147	0.0602206	0.0374068	-0.0882102	0.989022	0.44487	0.989575	0.411503	0.63414	0.429613	0.201818	0.453258	0.724535	0.376923	0	0	0	0	0	0	0	0	0	0
P19022	CDH2 CDHN NCAD	Cadherin-2 (CDw325) (Neural cadherin) (N-cadherin) (CD antigen CD325)	LNGDFAQLNLK	38	49	56	74	71	63	55	48	38	30	-0.000948491	-0.055713	-0.000900331	0.0535832	0.0300914	0.0559216	-0.089147	0.0602206	0.0374068	-0.0882102	0.989022	0.44487	0.989575	0.411503	0.63414	0.429613	0.201818	0.453258	0.724535	0.376923	0	0	0	0	0	0	0	0	0	0
P19022	CDH2 CDHN NCAD	Cadherin-2 (CDw325) (Neural cadherin) (N-cadherin) (CD antigen CD325)	LSDPANWLK	38	49	56	74	71	63	55	48	38	30	-0.237508	-0.0728439	0.0515817	-0.166519	0.0747135	0.0579697	-0.343055	0.0382062	0.0440174	0.282627	0.0329519	0.449333	0.633765	0.12202	0.391424	0.531247	0.0161843	0.716602	0.709604	0.11423	-1	0	0	0	0	0	-1	0	0	0
P19022	CDH2 CDHN NCAD	Cadherin-2 (CDw325) (Neural cadherin) (N-cadherin) (CD antigen CD325)	LSDPANWLK	38	49	56	74	71	63	55	48	38	30	-0.237508	-0.0728439	0.0515817	-0.166519	0.0747135	0.0579697	-0.343055	0.0382062	0.0440174	0.282627	0.0329519	0.449333	0.633765	0.12202	0.391424	0.531247	0.0161843	0.716602	0.709604	0.11423	-1	0	0	0	0	0	-1	0	0	0
P19320	VCAM1	Vascular cell adhesion protein 1 (V-CAM 1) (VCAM-1) (INCAM-100) (CD antigen CD106)	AETGDTVLK	38	49	55	73	71	62	53	48	38	29	0.0205009	0.00445956	0.0249426	-0.396744	0.0111386	-0.120466	-0.428153	0.144679	0.180467	-0.411395	0.940947	0.983691	0.911599	0.0775417	0.946716	0.490551	0.0318199	0.564676	0.506592	0.138441	0	0	0	0	0	0	-1	0	0	0
P19320	VCAM1	Vascular cell adhesion protein 1 (V-CAM 1) (VCAM-1) (INCAM-100) (CD antigen CD106)	CSVADVYPFDR	38	49	56	74	71	63	55	48	38	30	-0.102214	0.0272302	-0.138562	-0.182353	-0.100067	-0.00553308	-0.11747	-0.0770593	0.154494	0.0653613	0.237793	0.796276	0.105237	0.0252973	0.324523	0.948429	0.273749	0.512456	0.211651	0.569867	0	0	0	-1	0	0	0	0	0	0
P19320	VCAM1	Vascular cell adhesion protein 1 (V-CAM 1) (VCAM-1) (INCAM-100) (CD antigen CD106)	FKIETTPESR	38	48	56	74	71	63	55	48	38	30	0.204541	0.0403672	-0.156931	-0.0949973	-0.11485	0.076679	0.153296	-0.738086	-0.0639683	0.00864814	0.44981	0.773181	0.200675	0.525695	0.358659	0.63661	0.424703	0.00429612	0.732531	0.95989	0	0	0	0	0	0	0	-1	0	0
P19320	VCAM1	Vascular cell adhesion protein 1 (V-CAM 1) (VCAM-1) (INCAM-100) (CD antigen CD106)	LTAFPSESVK	38	49	56	74	71	63	55	48	38	30	-0.111356	-0.00519596	-0.0301898	-0.148183	-0.108501	0.174301	-0.0915577	-0.0913548	0.056896	0.050202	0.19755	0.954631	0.708617	0.0474434	0.231053	0.0424421	0.361824	0.352224	0.66186	0.623857	0	0	0	-1	0	1	0	0	0	0
P19320	VCAM1	Vascular cell adhesion protein 1 (V-CAM 1) (VCAM-1) (INCAM-100) (CD antigen CD106)	SLEVTFTPVIEDIGK	38	49	56	74	71	63	55	48	38	30	-0.0833027	-0.0437762	0.0936196	-0.0672183	-0.159014	0.261752	-0.0175883	-0.159684	0.0366607	-0.104869	0.353383	0.589959	0.229142	0.337687	0.0449555	0.0114878	0.82608	0.209015	0.74181	0.493461	0	0	0	0	-1	1	0	0	0	0
P19823	ITIH2 IGHEP2	Inter-alpha-trypsin inhibitor heavy chain H2 (ITI heavy chain H2) (ITI-HC2) (Inter-alpha-inhibitor heavy chain 2) (Inter-alpha-trypsin inhibitor complex component II) (Serum-derived hyaluronan-associated protein) (SHAP)	DKHADPDFTRK	38	49	56	74	71	63	55	48	38	30	-0.378774	-0.317153	-0.366411	0.0191262	-0.259714	-0.0329814	-0.252697	0.223522	-0.0706644	-0.0204627	0.101563	0.108802	0.0796406	0.892068	0.123681	0.846872	0.242514	0.26584	0.761868	0.952149	0	0	0	0	0	0	0	0	0	0
P19823	ITIH2 IGHEP2	Inter-alpha-trypsin inhibitor heavy chain H2 (ITI heavy chain H2) (ITI-HC2) (Inter-alpha-inhibitor heavy chain 2) (Inter-alpha-trypsin inhibitor complex component II) (Serum-derived hyaluronan-associated protein) (SHAP)	DKHADPDFTRK	38	49	56	74	71	63	55	48	38	30	-0.378774	-0.317153	-0.366411	0.0191262	-0.259714	-0.0329814	-0.252697	0.223522	-0.0706644	-0.0204627	0.101563	0.108802	0.0796406	0.892068	0.123681	0.846872	0.242514	0.26584	0.761868	0.952149	0	0	0	0	0	0	0	0	0	0
P19823	ITIH2 IGHEP2	Inter-alpha-trypsin inhibitor heavy chain H2 (ITI heavy chain H2) (ITI-HC2) (Inter-alpha-inhibitor heavy chain 2) (Inter-alpha-trypsin inhibitor complex component II) (Serum-derived hyaluronan-associated protein) (SHAP)	DKHADPDFTRK	38	49	56	74	71	63	55	48	38	30	-0.378774	-0.317153	-0.366411	0.0191262	-0.259714	-0.0329814	-0.252697	0.223522	-0.0706644	-0.0204627	0.101563	0.108802	0.0796406	0.892068	0.123681	0.846872	0.242514	0.26584	0.761868	0.952149	0	0	0	0	0	0	0	0	0	0
P19823	ITIH2 IGHEP2	Inter-alpha-trypsin inhibitor heavy chain H2 (ITI heavy chain H2) (ITI-HC2) (Inter-alpha-inhibitor heavy chain 2) (Inter-alpha-trypsin inhibitor complex component II) (Serum-derived hyaluronan-associated protein) (SHAP)	HADPDFTR	38	49	56	74	71	63	55	48	38	30	-0.101379	-0.103184	0.0588254	0.152451	-0.0630982	-0.0916219	-0.161929	-0.0309654	0.171228	-0.0885904	0.432507	0.41769	0.467836	0.16841	0.587857	0.48247	0.0865029	0.835155	0.166092	0.480909	0	0	0	0	0	0	0	0	0	0
P19823	ITIH2 IGHEP2	Inter-alpha-trypsin inhibitor heavy chain H2 (ITI heavy chain H2) (ITI-HC2) (Inter-alpha-inhibitor heavy chain 2) (Inter-alpha-trypsin inhibitor complex component II) (Serum-derived hyaluronan-associated protein) (SHAP)	HADPDFTR	38	49	56	74	71	63	55	48	38	30	-0.101379	-0.103184	0.0588254	0.152451	-0.0630982	-0.0916219	-0.161929	-0.0309654	0.171228	-0.0885904	0.432507	0.41769	0.467836	0.16841	0.587857	0.48247	0.0865029	0.835155	0.166092	0.480909	0	0	0	0	0	0	0	0	0	0
P19823	ITIH2 IGHEP2	Inter-alpha-trypsin inhibitor heavy chain H2 (ITI heavy chain H2) (ITI-HC2) (Inter-alpha-inhibitor heavy chain 2) (Inter-alpha-trypsin inhibitor complex component II) (Serum-derived hyaluronan-associated protein) (SHAP)	HADPDFTR	38	49	56	74	71	63	55	48	38	30	-0.101379	-0.103184	0.0588254	0.152451	-0.0630982	-0.0916219	-0.161929	-0.0309654	0.171228	-0.0885904	0.432507	0.41769	0.467836	0.16841	0.587857	0.48247	0.0865029	0.835155	0.166092	0.480909	0	0	0	0	0	0	0	0	0	0
P19823	ITIH2 IGHEP2	Inter-alpha-trypsin inhibitor heavy chain H2 (ITI heavy chain H2) (ITI-HC2) (Inter-alpha-inhibitor heavy chain 2) (Inter-alpha-trypsin inhibitor complex component II) (Serum-derived hyaluronan-associated protein) (SHAP)	SLAPTAAAK	38	49	56	74	71	63	55	48	38	30	0.00679134	0.130284	0.0802767	0.0815868	-0.0529184	-0.130487	-0.0414331	0.110577	0.216368	-0.058381	0.947398	0.13829	0.303401	0.169576	0.611953	0.174541	0.656513	0.231453	0.0453814	0.65684	0	0	0	0	0	0	0	0	1	0
P19823	ITIH2 IGHEP2	Inter-alpha-trypsin inhibitor heavy chain H2 (ITI heavy chain H2) (ITI-HC2) (Inter-alpha-inhibitor heavy chain 2) (Inter-alpha-trypsin inhibitor complex component II) (Serum-derived hyaluronan-associated protein) (SHAP)	SLAPTAAAK	38	49	56	74	71	63	55	48	38	30	0.00679134	0.130284	0.0802767	0.0815868	-0.0529184	-0.130487	-0.0414331	0.110577	0.216368	-0.058381	0.947398	0.13829	0.303401	0.169576	0.611953	0.174541	0.656513	0.231453	0.0453814	0.65684	0	0	0	0	0	0	0	0	1	0
P19823	ITIH2 IGHEP2	Inter-alpha-trypsin inhibitor heavy chain H2 (ITI heavy chain H2) (ITI-HC2) (Inter-alpha-inhibitor heavy chain 2) (Inter-alpha-trypsin inhibitor complex component II) (Serum-derived hyaluronan-associated protein) (SHAP)	SLAPTAAAK	38	49	56	74	71	63	55	48	38	30	0.00679134	0.130284	0.0802767	0.0815868	-0.0529184	-0.130487	-0.0414331	0.110577	0.216368	-0.058381	0.947398	0.13829	0.303401	0.169576	0.611953	0.174541	0.656513	0.231453	0.0453814	0.65684	0	0	0	0	0	0	0	0	1	0
P19823	ITIH2 IGHEP2	Inter-alpha-trypsin inhibitor heavy chain H2 (ITI heavy chain H2) (ITI-HC2) (Inter-alpha-inhibitor heavy chain 2) (Inter-alpha-trypsin inhibitor complex component II) (Serum-derived hyaluronan-associated protein) (SHAP)	SLAPTAAAKR	34	48	54	74	69	63	55	46	38	30	0.0514273	0.364068	-0.00747286	0.0495052	-0.207976	0.229018	-0.13941	-0.279737	-0.53947	0.0679664	0.875261	0.276615	0.980978	0.83561	0.367455	0.397237	0.685646	0.4482	0.076498	0.874959	0	0	0	0	0	0	0	0	0	0
P19823	ITIH2 IGHEP2	Inter-alpha-trypsin inhibitor heavy chain H2 (ITI heavy chain H2) (ITI-HC2) (Inter-alpha-inhibitor heavy chain 2) (Inter-alpha-trypsin inhibitor complex component II) (Serum-derived hyaluronan-associated protein) (SHAP)	SLAPTAAAKR	34	48	54	74	69	63	55	46	38	30	0.0514273	0.364068	-0.00747286	0.0495052	-0.207976	0.229018	-0.13941	-0.279737	-0.53947	0.0679664	0.875261	0.276615	0.980978	0.83561	0.367455	0.397237	0.685646	0.4482	0.076498	0.874959	0	0	0	0	0	0	0	0	0	0
P19823	ITIH2 IGHEP2	Inter-alpha-trypsin inhibitor heavy chain H2 (ITI heavy chain H2) (ITI-HC2) (Inter-alpha-inhibitor heavy chain 2) (Inter-alpha-trypsin inhibitor complex component II) (Serum-derived hyaluronan-associated protein) (SHAP)	SLAPTAAAKR	34	48	54	74	69	63	55	46	38	30	0.0514273	0.364068	-0.00747286	0.0495052	-0.207976	0.229018	-0.13941	-0.279737	-0.53947	0.0679664	0.875261	0.276615	0.980978	0.83561	0.367455	0.397237	0.685646	0.4482	0.076498	0.874959	0	0	0	0	0	0	0	0	0	0
P19823	ITIH2 IGHEP2	Inter-alpha-trypsin inhibitor heavy chain H2 (ITI heavy chain H2) (ITI-HC2) (Inter-alpha-inhibitor heavy chain 2) (Inter-alpha-trypsin inhibitor complex component II) (Serum-derived hyaluronan-associated protein) (SHAP)	TEVNVLPGAK	38	49	56	74	71	63	55	48	38	30	-0.0722412	-0.000397575	-0.0125014	0.0374437	0.0662078	0.0377878	-0.063565	0.0583029	0.136478	-0.0791341	0.339993	0.995046	0.821762	0.507952	0.434693	0.568248	0.389191	0.313697	0.0983433	0.502762	0	0	0	0	0	0	0	0	0	0
P19823	ITIH2 IGHEP2	Inter-alpha-trypsin inhibitor heavy chain H2 (ITI heavy chain H2) (ITI-HC2) (Inter-alpha-inhibitor heavy chain 2) (Inter-alpha-trypsin inhibitor complex component II) (Serum-derived hyaluronan-associated protein) (SHAP)	TEVNVLPGAK	38	49	56	74	71	63	55	48	38	30	-0.0722412	-0.000397575	-0.0125014	0.0374437	0.0662078	0.0377878	-0.063565	0.0583029	0.136478	-0.0791341	0.339993	0.995046	0.821762	0.507952	0.434693	0.568248	0.389191	0.313697	0.0983433	0.502762	0	0	0	0	0	0	0	0	0	0
P19823	ITIH2 IGHEP2	Inter-alpha-trypsin inhibitor heavy chain H2 (ITI heavy chain H2) (ITI-HC2) (Inter-alpha-inhibitor heavy chain 2) (Inter-alpha-trypsin inhibitor complex component II) (Serum-derived hyaluronan-associated protein) (SHAP)	TEVNVLPGAK	38	49	56	74	71	63	55	48	38	30	-0.0722412	-0.000397575	-0.0125014	0.0374437	0.0662078	0.0377878	-0.063565	0.0583029	0.136478	-0.0791341	0.339993	0.995046	0.821762	0.507952	0.434693	0.568248	0.389191	0.313697	0.0983433	0.502762	0	0	0	0	0	0	0	0	0	0
P19827	ITIH1 IGHEP1	Inter-alpha-trypsin inhibitor heavy chain H1 (ITI heavy chain H1) (ITI-HC1) (Inter-alpha-inhibitor heavy chain 1) (Inter-alpha-trypsin inhibitor complex component III) (Serum-derived hyaluronan-associated protein) (SHAP)	EVAFDLEIPK	38	49	56	74	71	63	55	48	38	30	0.000588473	0.0305014	0.0129344	0.0296301	0.025367	0.0375081	-0.0465355	-0.00402977	0.00612012	-0.155952	0.993048	0.645751	0.809204	0.557831	0.726755	0.563009	0.548399	0.955791	0.941362	0.116562	0	0	0	0	0	0	0	0	0	0
P19827	ITIH1 IGHEP1	Inter-alpha-trypsin inhibitor heavy chain H1 (ITI heavy chain H1) (ITI-HC1) (Inter-alpha-inhibitor heavy chain 1) (Inter-alpha-trypsin inhibitor complex component III) (Serum-derived hyaluronan-associated protein) (SHAP)	EVAFDLEIPK	38	49	56	74	71	63	55	48	38	30	0.000588473	0.0305014	0.0129344	0.0296301	0.025367	0.0375081	-0.0465355	-0.00402977	0.00612012	-0.155952	0.993048	0.645751	0.809204	0.557831	0.726755	0.563009	0.548399	0.955791	0.941362	0.116562	0	0	0	0	0	0	0	0	0	0
P19827	ITIH1 IGHEP1	Inter-alpha-trypsin inhibitor heavy chain H1 (ITI heavy chain H1) (ITI-HC1) (Inter-alpha-inhibitor heavy chain 1) (Inter-alpha-trypsin inhibitor complex component III) (Serum-derived hyaluronan-associated protein) (SHAP)	EVAFDLEIPK	38	49	56	74	71	63	55	48	38	30	0.000588473	0.0305014	0.0129344	0.0296301	0.025367	0.0375081	-0.0465355	-0.00402977	0.00612012	-0.155952	0.993048	0.645751	0.809204	0.557831	0.726755	0.563009	0.548399	0.955791	0.941362	0.116562	0	0	0	0	0	0	0	0	0	0
P19827	ITIH1 IGHEP1	Inter-alpha-trypsin inhibitor heavy chain H1 (ITI heavy chain H1) (ITI-HC1) (Inter-alpha-inhibitor heavy chain 1) (Inter-alpha-trypsin inhibitor complex component III) (Serum-derived hyaluronan-associated protein) (SHAP)	EVAFDLEIPK	38	49	56	74	71	63	55	48	38	30	0.000588473	0.0305014	0.0129344	0.0296301	0.025367	0.0375081	-0.0465355	-0.00402977	0.00612012	-0.155952	0.993048	0.645751	0.809204	0.557831	0.726755	0.563009	0.548399	0.955791	0.941362	0.116562	0	0	0	0	0	0	0	0	0	0
P19827	ITIH1 IGHEP1	Inter-alpha-trypsin inhibitor heavy chain H1 (ITI heavy chain H1) (ITI-HC1) (Inter-alpha-inhibitor heavy chain 1) (Inter-alpha-trypsin inhibitor complex component III) (Serum-derived hyaluronan-associated protein) (SHAP)	QAVDTAVDGVFIR	38	49	56	74	71	63	55	48	38	30	0.0157935	0.0344221	0.0114089	-0.0305608	-0.00753808	0.0609913	-0.0539196	-0.012833	0.0540039	-0.122755	0.771954	0.578489	0.853415	0.61649	0.915672	0.333851	0.4743	0.842499	0.509997	0.206982	0	0	0	0	0	0	0	0	0	0
P19827	ITIH1 IGHEP1	Inter-alpha-trypsin inhibitor heavy chain H1 (ITI heavy chain H1) (ITI-HC1) (Inter-alpha-inhibitor heavy chain 1) (Inter-alpha-trypsin inhibitor complex component III) (Serum-derived hyaluronan-associated protein) (SHAP)	QAVDTAVDGVFIR	38	49	56	74	71	63	55	48	38	30	0.0157935	0.0344221	0.0114089	-0.0305608	-0.00753808	0.0609913	-0.0539196	-0.012833	0.0540039	-0.122755	0.771954	0.578489	0.853415	0.61649	0.915672	0.333851	0.4743	0.842499	0.509997	0.206982	0	0	0	0	0	0	0	0	0	0
P19827	ITIH1 IGHEP1	Inter-alpha-trypsin inhibitor heavy chain H1 (ITI heavy chain H1) (ITI-HC1) (Inter-alpha-inhibitor heavy chain 1) (Inter-alpha-trypsin inhibitor complex component III) (Serum-derived hyaluronan-associated protein) (SHAP)	QAVDTAVDGVFIR	38	49	56	74	71	63	55	48	38	30	0.0157935	0.0344221	0.0114089	-0.0305608	-0.00753808	0.0609913	-0.0539196	-0.012833	0.0540039	-0.122755	0.771954	0.578489	0.853415	0.61649	0.915672	0.333851	0.4743	0.842499	0.509997	0.206982	0	0	0	0	0	0	0	0	0	0
P19827	ITIH1 IGHEP1	Inter-alpha-trypsin inhibitor heavy chain H1 (ITI heavy chain H1) (ITI-HC1) (Inter-alpha-inhibitor heavy chain 1) (Inter-alpha-trypsin inhibitor complex component III) (Serum-derived hyaluronan-associated protein) (SHAP)	QAVDTAVDGVFIR	38	49	56	74	71	63	55	48	38	30	0.0157935	0.0344221	0.0114089	-0.0305608	-0.00753808	0.0609913	-0.0539196	-0.012833	0.0540039	-0.122755	0.771954	0.578489	0.853415	0.61649	0.915672	0.333851	0.4743	0.842499	0.509997	0.206982	0	0	0	0	0	0	0	0	0	0
P19827	ITIH1 IGHEP1	Inter-alpha-trypsin inhibitor heavy chain H1 (ITI heavy chain H1) (ITI-HC1) (Inter-alpha-inhibitor heavy chain 1) (Inter-alpha-trypsin inhibitor complex component III) (Serum-derived hyaluronan-associated protein) (SHAP)	VTYDVSRDK	38	46	55	72	69	61	54	44	38	30	0.263432	0.793896	-0.0697265	-0.34331	0.151715	-0.327809	-0.16849	-0.515311	-0.501313	0.414671	0.398332	0.010373	0.78425	0.136813	0.43954	0.295258	0.584738	0.104439	0.22134	0.274608	0	1	0	0	0	0	0	0	0	0
P19827	ITIH1 IGHEP1	Inter-alpha-trypsin inhibitor heavy chain H1 (ITI heavy chain H1) (ITI-HC1) (Inter-alpha-inhibitor heavy chain 1) (Inter-alpha-trypsin inhibitor complex component III) (Serum-derived hyaluronan-associated protein) (SHAP)	VTYDVSRDK	38	46	55	72	69	61	54	44	38	30	0.263432	0.793896	-0.0697265	-0.34331	0.151715	-0.327809	-0.16849	-0.515311	-0.501313	0.414671	0.398332	0.010373	0.78425	0.136813	0.43954	0.295258	0.584738	0.104439	0.22134	0.274608	0	1	0	0	0	0	0	0	0	0
P19827	ITIH1 IGHEP1	Inter-alpha-trypsin inhibitor heavy chain H1 (ITI heavy chain H1) (ITI-HC1) (Inter-alpha-inhibitor heavy chain 1) (Inter-alpha-trypsin inhibitor complex component III) (Serum-derived hyaluronan-associated protein) (SHAP)	VTYDVSRDK	38	46	55	72	69	61	54	44	38	30	0.263432	0.793896	-0.0697265	-0.34331	0.151715	-0.327809	-0.16849	-0.515311	-0.501313	0.414671	0.398332	0.010373	0.78425	0.136813	0.43954	0.295258	0.584738	0.104439	0.22134	0.274608	0	1	0	0	0	0	0	0	0	0
P19827	ITIH1 IGHEP1	Inter-alpha-trypsin inhibitor heavy chain H1 (ITI heavy chain H1) (ITI-HC1) (Inter-alpha-inhibitor heavy chain 1) (Inter-alpha-trypsin inhibitor complex component III) (Serum-derived hyaluronan-associated protein) (SHAP)	VTYDVSRDK	38	46	55	72	69	61	54	44	38	30	0.263432	0.793896	-0.0697265	-0.34331	0.151715	-0.327809	-0.16849	-0.515311	-0.501313	0.414671	0.398332	0.010373	0.78425	0.136813	0.43954	0.295258	0.584738	0.104439	0.22134	0.274608	0	1	0	0	0	0	0	0	0	0
P19827	ITIH1 IGHEP1	Inter-alpha-trypsin inhibitor heavy chain H1 (ITI heavy chain H1) (ITI-HC1) (Inter-alpha-inhibitor heavy chain 1) (Inter-alpha-trypsin inhibitor complex component III) (Serum-derived hyaluronan-associated protein) (SHAP)	YYEGSEIVVAGR	21	26	25	30	31	34	23	26	15	15	-0.779079	0.391894	-0.21486	0.685365	0.445626	-0.475711	-0.107796	0.700883	0.381604	-0.0747656	0.114675	0.407246	0.616941	0.241752	0.428031	0.263189	0.800173	0.16869	0.525214	0.901104	0	0	0	0	0	0	0	0	0	0
P19827	ITIH1 IGHEP1	Inter-alpha-trypsin inhibitor heavy chain H1 (ITI heavy chain H1) (ITI-HC1) (Inter-alpha-inhibitor heavy chain 1) (Inter-alpha-trypsin inhibitor complex component III) (Serum-derived hyaluronan-associated protein) (SHAP)	YYEGSEIVVAGR	21	26	25	30	31	34	23	26	15	15	-0.779079	0.391894	-0.21486	0.685365	0.445626	-0.475711	-0.107796	0.700883	0.381604	-0.0747656	0.114675	0.407246	0.616941	0.241752	0.428031	0.263189	0.800173	0.16869	0.525214	0.901104	0	0	0	0	0	0	0	0	0	0
P19827	ITIH1 IGHEP1	Inter-alpha-trypsin inhibitor heavy chain H1 (ITI heavy chain H1) (ITI-HC1) (Inter-alpha-inhibitor heavy chain 1) (Inter-alpha-trypsin inhibitor complex component III) (Serum-derived hyaluronan-associated protein) (SHAP)	YYEGSEIVVAGR	21	26	25	30	31	34	23	26	15	15	-0.779079	0.391894	-0.21486	0.685365	0.445626	-0.475711	-0.107796	0.700883	0.381604	-0.0747656	0.114675	0.407246	0.616941	0.241752	0.428031	0.263189	0.800173	0.16869	0.525214	0.901104	0	0	0	0	0	0	0	0	0	0
P19827	ITIH1 IGHEP1	Inter-alpha-trypsin inhibitor heavy chain H1 (ITI heavy chain H1) (ITI-HC1) (Inter-alpha-inhibitor heavy chain 1) (Inter-alpha-trypsin inhibitor complex component III) (Serum-derived hyaluronan-associated protein) (SHAP)	YYEGSEIVVAGR	21	26	25	30	31	34	23	26	15	15	-0.779079	0.391894	-0.21486	0.685365	0.445626	-0.475711	-0.107796	0.700883	0.381604	-0.0747656	0.114675	0.407246	0.616941	0.241752	0.428031	0.263189	0.800173	0.16869	0.525214	0.901104	0	0	0	0	0	0	0	0	0	0
P20023	CR2 C3DR	Complement receptor type 2 (Cr2) (Complement C3d receptor) (Epstein-Barr virus receptor) (EBV receptor) (CD antigen CD21)	AFIGCPPPPK	38	49	56	74	71	63	54	48	38	30	-0.0878877	-0.120992	-0.0246348	-0.0477774	0.0461334	0.0804245	0.00385305	0.183857	0.194509	-0.0293896	0.319837	0.191185	0.826414	0.477336	0.481903	0.221965	0.962166	0.093551	0.111169	0.816704	0	0	0	0	0	0	0	0	0	0
P20023	CR2 C3DR	Complement receptor type 2 (Cr2) (Complement C3d receptor) (Epstein-Barr virus receptor) (EBV receptor) (CD antigen CD21)	AFIGCPPPPK	38	49	56	74	71	63	54	48	38	30	-0.0878877	-0.120992	-0.0246348	-0.0477774	0.0461334	0.0804245	0.00385305	0.183857	0.194509	-0.0293896	0.319837	0.191185	0.826414	0.477336	0.481903	0.221965	0.962166	0.093551	0.111169	0.816704	0	0	0	0	0	0	0	0	0	0
P20023	CR2 C3DR	Complement receptor type 2 (Cr2) (Complement C3d receptor) (Epstein-Barr virus receptor) (EBV receptor) (CD antigen CD21)	CYSGFTLK	38	49	56	74	71	63	55	48	38	30	-0.0315547	-0.0649538	-0.0830045	-0.0700997	-0.00430366	-0.117228	-0.108132	0.0431978	-0.0510281	-0.0607561	0.839105	0.72514	0.605221	0.654682	0.973941	0.36477	0.518147	0.781088	0.728546	0.743385	0	0	0	0	0	0	0	0	0	0
P20023	CR2 C3DR	Complement receptor type 2 (Cr2) (Complement C3d receptor) (Epstein-Barr virus receptor) (EBV receptor) (CD antigen CD21)	CYSGFTLK	38	49	56	74	71	63	55	48	38	30	-0.0315547	-0.0649538	-0.0830045	-0.0700997	-0.00430366	-0.117228	-0.108132	0.0431978	-0.0510281	-0.0607561	0.839105	0.72514	0.605221	0.654682	0.973941	0.36477	0.518147	0.781088	0.728546	0.743385	0	0	0	0	0	0	0	0	0	0
P20023	CR2 C3DR	Complement receptor type 2 (Cr2) (Complement C3d receptor) (Epstein-Barr virus receptor) (EBV receptor) (CD antigen CD21)	VAACEATGR	18	20	19	18	23	17	20	14	15	9	1.07943	0.341833	-0.896856	0.525586	0.564535	-0.124559	-0.114184	-1.10631	-0.631506	1.12544	0.0224217	0.533152	0.212765	0.450608	0.216917	0.831731	0.884845	0.0413691	0.483941	0.228246	1	0	0	0	0	0	0	-1	0	0
P20023	CR2 C3DR	Complement receptor type 2 (Cr2) (Complement C3d receptor) (Epstein-Barr virus receptor) (EBV receptor) (CD antigen CD21)	VAACEATGR	18	20	19	18	23	17	20	14	15	9	1.07943	0.341833	-0.896856	0.525586	0.564535	-0.124559	-0.114184	-1.10631	-0.631506	1.12544	0.0224217	0.533152	0.212765	0.450608	0.216917	0.831731	0.884845	0.0413691	0.483941	0.228246	1	0	0	0	0	0	0	-1	0	0
P20023	CR2 C3DR	Complement receptor type 2 (Cr2) (Complement C3d receptor) (Epstein-Barr virus receptor) (EBV receptor) (CD antigen CD21)	YSCSGTFR	38	49	56	74	71	63	55	48	38	30	0.156363	-0.031652	0.0661872	-0.18408	-0.0491394	0.273887	-0.0279416	-0.00941886	-0.00649345	0.171956	0.436165	0.813711	0.642918	0.171792	0.727267	0.0510518	0.825204	0.959368	0.971723	0.275506	0	0	0	0	0	0	0	0	0	0
P20023	CR2 C3DR	Complement receptor type 2 (Cr2) (Complement C3d receptor) (Epstein-Barr virus receptor) (EBV receptor) (CD antigen CD21)	YSCSGTFR	38	49	56	74	71	63	55	48	38	30	0.156363	-0.031652	0.0661872	-0.18408	-0.0491394	0.273887	-0.0279416	-0.00941886	-0.00649345	0.171956	0.436165	0.813711	0.642918	0.171792	0.727267	0.0510518	0.825204	0.959368	0.971723	0.275506	0	0	0	0	0	0	0	0	0	0
P20023	CR2 C3DR	Complement receptor type 2 (Cr2) (Complement C3d receptor) (Epstein-Barr virus receptor) (EBV receptor) (CD antigen CD21)	YSSCPEPIVPGGYK	38	49	56	74	71	63	55	48	38	30	0.0502882	0.155284	-0.0250668	0.0123983	-0.104539	0.106231	0.0754895	0.126384	0.225859	-0.00509703	0.606905	0.0822512	0.764076	0.873358	0.221378	0.277015	0.380907	0.246628	0.0515656	0.973483	0	0	0	0	0	0	0	0	0	0
P20023	CR2 C3DR	Complement receptor type 2 (Cr2) (Complement C3d receptor) (Epstein-Barr virus receptor) (EBV receptor) (CD antigen CD21)	YSSCPEPIVPGGYK	38	49	56	74	71	63	55	48	38	30	0.0502882	0.155284	-0.0250668	0.0123983	-0.104539	0.106231	0.0754895	0.126384	0.225859	-0.00509703	0.606905	0.0822512	0.764076	0.873358	0.221378	0.277015	0.380907	0.246628	0.0515656	0.973483	0	0	0	0	0	0	0	0	0	0
P22105	TNXB HXBL TNX TNXB1 TNXB2 XB	Tenascin-X (TN-X) (Hexabrachion-like protein)	AVSYPASVR	38	49	56	74	71	63	55	48	38	30	-0.13838	0.122471	-0.127258	0.0168132	-0.190471	-0.108279	0.189677	0.0167332	-0.0730918	-0.221198	0.469096	0.458218	0.346326	0.883779	0.127473	0.39943	0.270161	0.946657	0.70865	0.378331	0	0	0	0	0	0	0	0	0	0
P22105	TNXB HXBL TNX TNXB1 TNXB2 XB	Tenascin-X (TN-X) (Hexabrachion-like protein)	AVSYPASVR	38	49	56	74	71	63	55	48	38	30	-0.13838	0.122471	-0.127258	0.0168132	-0.190471	-0.108279	0.189677	0.0167332	-0.0730918	-0.221198	0.469096	0.458218	0.346326	0.883779	0.127473	0.39943	0.270161	0.946657	0.70865	0.378331	0	0	0	0	0	0	0	0	0	0
P22105	TNXB HXBL TNX TNXB1 TNXB2 XB	Tenascin-X (TN-X) (Hexabrachion-like protein)	AVSYPASVR	38	49	56	74	71	63	55	48	38	30	-0.13838	0.122471	-0.127258	0.0168132	-0.190471	-0.108279	0.189677	0.0167332	-0.0730918	-0.221198	0.469096	0.458218	0.346326	0.883779	0.127473	0.39943	0.270161	0.946657	0.70865	0.378331	0	0	0	0	0	0	0	0	0	0
P22105	TNXB HXBL TNX TNXB1 TNXB2 XB	Tenascin-X (TN-X) (Hexabrachion-like protein)	FLLYGLSGR	38	49	56	74	71	63	55	48	38	30	-0.0292653	0.00371424	0.180176	0.05903	0.130269	0.0520344	-0.0652996	0.0368836	0.117896	0.136029	0.699348	0.965122	0.0193318	0.344312	0.0466326	0.44125	0.379091	0.645408	0.169053	0.273468	0	0	1	0	1	0	0	0	0	0
P22105	TNXB HXBL TNX TNXB1 TNXB2 XB	Tenascin-X (TN-X) (Hexabrachion-like protein)	FLLYGLSGR	38	49	56	74	71	63	55	48	38	30	-0.0292653	0.00371424	0.180176	0.05903	0.130269	0.0520344	-0.0652996	0.0368836	0.117896	0.136029	0.699348	0.965122	0.0193318	0.344312	0.0466326	0.44125	0.379091	0.645408	0.169053	0.273468	0	0	1	0	1	0	0	0	0	0
P22105	TNXB HXBL TNX TNXB1 TNXB2 XB	Tenascin-X (TN-X) (Hexabrachion-like protein)	FLLYGLSGR	38	49	56	74	71	63	55	48	38	30	-0.0292653	0.00371424	0.180176	0.05903	0.130269	0.0520344	-0.0652996	0.0368836	0.117896	0.136029	0.699348	0.965122	0.0193318	0.344312	0.0466326	0.44125	0.379091	0.645408	0.169053	0.273468	0	0	1	0	1	0	0	0	0	0
P22105	TNXB HXBL TNX TNXB1 TNXB2 XB	Tenascin-X (TN-X) (Hexabrachion-like protein)	YEVTVVSVR	38	49	56	74	71	63	55	48	38	30	0.0939199	0.0148692	0.121051	0.0814297	0.116695	0.0491416	-0.0709097	0.0266751	0.0509253	0.118932	0.258273	0.836139	0.168316	0.216792	0.119519	0.503381	0.324145	0.733157	0.562288	0.298263	0	0	0	0	0	0	0	0	0	0
P22105	TNXB HXBL TNX TNXB1 TNXB2 XB	Tenascin-X (TN-X) (Hexabrachion-like protein)	YEVTVVSVR	38	49	56	74	71	63	55	48	38	30	0.0939199	0.0148692	0.121051	0.0814297	0.116695	0.0491416	-0.0709097	0.0266751	0.0509253	0.118932	0.258273	0.836139	0.168316	0.216792	0.119519	0.503381	0.324145	0.733157	0.562288	0.298263	0	0	0	0	0	0	0	0	0	0
P22105	TNXB HXBL TNX TNXB1 TNXB2 XB	Tenascin-X (TN-X) (Hexabrachion-like protein)	YEVTVVSVR	38	49	56	74	71	63	55	48	38	30	0.0939199	0.0148692	0.121051	0.0814297	0.116695	0.0491416	-0.0709097	0.0266751	0.0509253	0.118932	0.258273	0.836139	0.168316	0.216792	0.119519	0.503381	0.324145	0.733157	0.562288	0.298263	0	0	0	0	0	0	0	0	0	0
P22897	MRC1 CLEC13D CLEC13DL MRC1L1	Macrophage mannose receptor 1 (MMR) (C-type lectin domain family 13 member D) (C-type lectin domain family 13 member D-like) (Human mannose receptor) (hMR) (Macrophage mannose receptor 1-like protein 1) (CD antigen CD206)	DSTFSAWTGLNDVNSEHTFLWTDGR	32	41	45	55	55	43	43	35	31	26	0.263099	-0.427778	-0.922619	-0.413282	0.173246	0.315923	0.170244	0.217325	-0.0936341	0.384229	0.54157	0.218825	0.0196676	0.206298	0.546022	0.450101	0.640701	0.464012	0.764864	0.395801	0	0	-1	0	0	0	0	0	0	0
P22897	MRC1 CLEC13D CLEC13DL MRC1L1	Macrophage mannose receptor 1 (MMR) (C-type lectin domain family 13 member D) (C-type lectin domain family 13 member D-like) (Human mannose receptor) (hMR) (Macrophage mannose receptor 1-like protein 1) (CD antigen CD206)	IYGTTDNLCSR	33	41	47	63	58	55	45	31	35	28	-0.201847	-0.0744337	-0.0112695	0.286853	-0.393611	-0.112946	-0.268596	0.511736	-0.355114	0.678556	0.562367	0.8059	0.970013	0.327243	0.210636	0.75063	0.490055	0.275349	0.315577	0.226964	0	0	0	0	0	0	0	0	0	0
P22897	MRC1 CLEC13D CLEC13DL MRC1L1	Macrophage mannose receptor 1 (MMR) (C-type lectin domain family 13 member D) (C-type lectin domain family 13 member D-like) (Human mannose receptor) (hMR) (Macrophage mannose receptor 1-like protein 1) (CD antigen CD206)	NWGQASLECLR	37	49	55	74	71	61	55	47	37	29	0.256243	-0.0302885	0.0125445	-0.159452	0.0317253	0.100723	-0.0591657	-0.290826	-0.516034	-0.101933	0.303163	0.872872	0.949658	0.351433	0.872866	0.638959	0.733481	0.190658	0.0127818	0.691806	0	0	0	0	0	0	0	0	-1	0
P22897	MRC1 CLEC13D CLEC13DL MRC1L1	Macrophage mannose receptor 1 (MMR) (C-type lectin domain family 13 member D) (C-type lectin domain family 13 member D-like) (Human mannose receptor) (hMR) (Macrophage mannose receptor 1-like protein 1) (CD antigen CD206)	SSLSYEDADCVVIIGGASNEAGK	37	48	55	72	70	60	53	44	37	29	0.270969	0.225644	-0.219007	-0.126718	-0.517335	-0.0586993	-0.00823126	0.0372431	-0.14024	0.0539149	0.137451	0.250181	0.247282	0.440852	0.0495934	0.775106	0.965481	0.882267	0.475647	0.8477	0	0	0	0	-1	0	0	0	0	0
P25311	AZGP1 ZAG ZNGP1	Zinc-alpha-2-glycoprotein (Zn-alpha-2-GP) (Zn-alpha-2-glycoprotein)	AKAYLEEECPATLR	38	49	56	74	71	63	55	47	38	30	0.0309315	0.127616	-0.232925	0.0411373	-0.0950327	-0.00286416	0.258934	0.151278	0.249262	-0.40505	0.87123	0.41594	0.212286	0.731179	0.484158	0.986143	0.161747	0.445233	0.378411	0.041468	0	0	0	0	0	0	0	0	0	-1
P25311	AZGP1 ZAG ZNGP1	Zinc-alpha-2-glycoprotein (Zn-alpha-2-GP) (Zn-alpha-2-glycoprotein)	CLAYDFYPGK	38	49	56	74	71	63	55	48	38	30	-0.119592	0.0232625	-0.0339591	0.0145984	0.00424355	0.0340192	-0.110646	-0.113929	0.150702	-0.00280622	0.153829	0.752774	0.560968	0.814057	0.955814	0.615122	0.0913299	0.316694	0.075477	0.97603	0	0	0	0	0	0	0	0	0	0
P25311	AZGP1 ZAG ZNGP1	Zinc-alpha-2-glycoprotein (Zn-alpha-2-GP) (Zn-alpha-2-glycoprotein)	EIPAWVPFDPAAQITK	38	49	56	74	71	63	55	48	38	30	-0.039844	-4.45732e-05	-0.0401162	0.0202025	-0.0429415	0.0398155	-0.0755907	0.00802882	0.122319	0.0190772	0.629829	0.999527	0.541378	0.716495	0.56729	0.530892	0.230596	0.904392	0.123568	0.83895	0	0	0	0	0	0	0	0	0	0
P25311	AZGP1 ZAG ZNGP1	Zinc-alpha-2-glycoprotein (Zn-alpha-2-GP) (Zn-alpha-2-glycoprotein)	FGCEIENNR	38	49	56	74	71	63	55	48	38	30	0.126513	0.0575359	0.0494157	-0.276252	0.153545	0.0510514	-0.0271489	-0.232189	0.115084	-0.127856	0.476015	0.738974	0.753983	0.0464871	0.274695	0.785802	0.889293	0.171291	0.670793	0.57675	0	0	0	-1	0	0	0	0	0	0
P25311	AZGP1 ZAG ZNGP1	Zinc-alpha-2-glycoprotein (Zn-alpha-2-GP) (Zn-alpha-2-glycoprotein)	QKWEAEPVYVQR	38	49	56	74	71	63	55	48	38	30	-0.0660988	0.00891745	0.00104934	-0.00410751	-0.0330338	0.00663787	-0.10362	-0.0210129	0.148172	0.100331	0.498156	0.911381	0.988016	0.948281	0.706932	0.928507	0.146202	0.789946	0.109515	0.300683	0	0	0	0	0	0	0	0	0	0
P25787	PSMA2 HC3 PSC3	Proteasome subunit alpha type-2 (Macropain subunit C3) (Multicatalytic endopeptidase complex subunit C3) (Proteasome component C3)	GYSFSLTTFSPSGK	38	49	56	74	71	63	55	48	38	30	-0.125344	0.0182161	-0.0147547	0.101522	-0.0571999	0.0948261	-0.106468	-0.1755	-0.018542	0.0842873	0.0965342	0.781574	0.821692	0.0513584	0.336668	0.0965756	0.131437	0.0195126	0.809171	0.396785	0	0	0	0	0	0	0	-1	0	0
P25787	PSMA2 HC3 PSC3	Proteasome subunit alpha type-2 (Macropain subunit C3) (Multicatalytic endopeptidase complex subunit C3) (Proteasome component C3)	KLAQQYYLVYQEPIPTAQLVQR	38	49	56	74	71	63	55	48	38	30	0.0199973	-0.106684	-0.0247679	-0.0511641	0.0875094	-0.0120932	-0.105857	-0.0728339	0.118243	-0.12747	0.826667	0.199942	0.719735	0.432187	0.202233	0.857395	0.206514	0.433416	0.237685	0.320496	0	0	0	0	0	0	0	0	0	0
P25787	PSMA2 HC3 PSC3	Proteasome subunit alpha type-2 (Macropain subunit C3) (Multicatalytic endopeptidase complex subunit C3) (Proteasome component C3)	LAQQYYLVYQEPIPTAQLVQR	38	49	56	74	71	62	55	46	38	29	0.0272381	-0.0357708	0.136508	0.160875	0.155048	0.0867031	0.0905757	-0.228127	-0.145773	-0.0892344	0.877048	0.740067	0.218811	0.172026	0.257544	0.45759	0.544732	0.19328	0.36328	0.619064	0	0	0	0	0	0	0	0	0	0
P25787	PSMA2 HC3 PSC3	Proteasome subunit alpha type-2 (Macropain subunit C3) (Multicatalytic endopeptidase complex subunit C3) (Proteasome component C3)	LVQIEYALAAVAGGAPSVGIK	38	49	56	74	71	63	55	48	38	30	0.0471935	-0.0572912	0.257377	-0.229042	0.189495	0.153605	0.227856	-0.0143791	0.0655529	0.0437588	0.737324	0.607388	0.0428604	0.025078	0.0962829	0.199127	0.107242	0.919906	0.663687	0.74229	0	0	1	-1	0	0	0	0	0	0
P25787	PSMA2 HC3 PSC3	Proteasome subunit alpha type-2 (Macropain subunit C3) (Multicatalytic endopeptidase complex subunit C3) (Proteasome component C3)	YNEDLELEDAIHTAILTLK	38	49	56	73	70	61	55	48	38	30	-0.124617	-0.046933	0.269853	-0.0809516	-0.233172	-0.130454	-0.474624	0.206657	-0.162203	-0.381537	0.609199	0.81255	0.135177	0.57575	0.160217	0.497476	0.0100507	0.360682	0.556332	0.238368	0	0	0	0	0	0	-1	0	0	0
P27169	PON1 PON	Serum paraoxonase/arylesterase 1 (PON 1) (EC 3.1.1.2) (EC 3.1.1.81) (EC 3.1.8.1) (Aromatic esterase 1) (A-esterase 1) (K-45) (Serum aryldialkylphosphatase 1)	EVQPVELPNCNLVK	38	49	56	74	71	63	55	48	38	30	-0.187561	-0.112609	-0.0201518	-0.0719426	-0.0494128	-0.0294705	-0.132666	-0.0704461	-0.0389756	-0.115134	0.0562976	0.222745	0.826041	0.327112	0.547748	0.702914	0.0783177	0.557281	0.672719	0.357639	0	0	0	0	0	0	0	0	0	0
P27169	PON1 PON	Serum paraoxonase/arylesterase 1 (PON 1) (EC 3.1.1.2) (EC 3.1.1.81) (EC 3.1.8.1) (Aromatic esterase 1) (A-esterase 1) (K-45) (Serum aryldialkylphosphatase 1)	SFNPNSPGK	38	49	56	74	71	63	55	48	38	30	-0.103016	-0.0644378	0.0609718	-0.0527	0.00262614	-0.148975	-0.0174041	0.0292696	0.151391	-0.235376	0.436664	0.519152	0.650469	0.681164	0.983105	0.126688	0.897166	0.817356	0.183761	0.105873	0	0	0	0	0	0	0	0	0	0
P27169	PON1 PON	Serum paraoxonase/arylesterase 1 (PON 1) (EC 3.1.1.2) (EC 3.1.1.81) (EC 3.1.8.1) (Aromatic esterase 1) (A-esterase 1) (K-45) (Serum aryldialkylphosphatase 1)	STVELFKFQEEEK	38	49	56	74	71	63	55	48	38	29	-0.0933255	0.0307552	-0.159589	-0.105858	0.141976	-0.14485	-0.196502	0.06734	-0.104376	-0.283566	0.356793	0.768931	0.136321	0.19818	0.180573	0.204321	0.0750314	0.557818	0.379541	0.098057	0	0	0	0	0	0	0	0	0	0
P27169	PON1 PON	Serum paraoxonase/arylesterase 1 (PON 1) (EC 3.1.1.2) (EC 3.1.1.81) (EC 3.1.8.1) (Aromatic esterase 1) (A-esterase 1) (K-45) (Serum aryldialkylphosphatase 1)	YVYIAELLAHK	38	49	56	74	71	63	55	48	38	30	-0.143933	-0.0897051	-0.0739655	-0.0732605	0.0209302	-0.0244446	-0.124776	-0.00321408	-0.00692618	-0.143851	0.137223	0.319809	0.412571	0.322347	0.796884	0.755358	0.113898	0.970136	0.944368	0.228952	0	0	0	0	0	0	0	0	0	0
P27918	CFP PFC	Properdin (Complement factor P)	ACNHPAPK	38	49	56	74	71	63	55	48	38	30	-0.198136	-0.234158	0.0341699	0.224315	0.37109	-0.204294	-0.0167192	0.190747	-0.0273309	-0.0774591	0.445875	0.303021	0.884658	0.235925	0.138503	0.238887	0.92674	0.558371	0.870331	0.761834	0	0	0	0	0	0	0	0	0	0
P27918	CFP PFC	Properdin (Complement factor P)	CEELQGQK	38	48	55	73	70	62	53	46	38	30	0.585698	0.578573	0.249212	0.147437	-0.0675007	0.593318	0.114021	-0.550351	0.555461	-0.00541969	0.0504524	0.0617262	0.309217	0.557706	0.771145	0.028706	0.72143	0.164898	0.105478	0.989607	0	0	0	0	0	1	0	0	0	0
P27918	CFP PFC	Properdin (Complement factor P)	HCYSIQHCPLK	37	49	56	74	70	63	55	48	38	30	-0.113171	0.125507	-0.129372	-0.0164384	-0.0616513	0.198574	-0.0890845	-0.0328981	0.00999124	-0.00915607	0.38071	0.3492	0.330675	0.876837	0.525585	0.0902918	0.486087	0.833558	0.941632	0.937484	0	0	0	0	0	0	0	0	0	0
P27918	CFP PFC	Properdin (Complement factor P)	RPCLHVPACKDPEEEEL	38	49	56	74	71	63	55	48	38	30	-0.0584247	0.0594153	-0.149168	-0.0479263	-0.192368	0.11779	0.0144344	0.013016	0.0322517	0.112365	0.66044	0.526709	0.222489	0.551572	0.0857721	0.213828	0.893839	0.919245	0.775039	0.460371	0	0	0	0	0	0	0	0	0	0
P27918	CFP PFC	Properdin (Complement factor P)	SISCQEIPGQQSR	38	49	56	74	70	63	55	47	38	29	-0.0319006	0.114845	-0.235459	-0.0245409	0.00145293	-0.0268318	-0.0820715	-0.0874811	-0.0623373	-0.129741	0.716285	0.195561	0.141654	0.680668	0.986835	0.791669	0.349881	0.481517	0.539286	0.15351	0	0	0	0	0	0	0	0	0	0
P28070	PSMB4 PROS26	Proteasome subunit beta type-4 (26 kDa prosomal protein) (HsBPROS26) (PROS-26) (Macropain beta chain) (Multicatalytic endopeptidase complex beta chain) (Proteasome beta chain) (Proteasome chain 3) (HsN3)	AIHSWLTR	38	49	56	74	71	63	55	48	38	30	-0.199239	-0.178387	-0.382384	-0.115613	0.0429148	0.0154257	-0.164838	-0.403206	0.359943	-0.218138	0.408671	0.257176	0.10016	0.445153	0.782911	0.934782	0.320375	0.0400434	0.12294	0.29115	0	0	0	0	0	0	0	-1	0	0
P28070	PSMB4 PROS26	Proteasome subunit beta type-4 (26 kDa prosomal protein) (HsBPROS26) (PROS-26) (Macropain beta chain) (Multicatalytic endopeptidase complex beta chain) (Proteasome beta chain) (Proteasome chain 3) (HsN3)	FEGGVVIAADMLGSYGSLAR	38	49	56	74	71	62	55	48	38	30	-0.0372701	0.0968847	-0.0166248	0.086874	0.00951663	-0.00514911	0.207015	0.119647	-0.0381081	-0.0500406	0.837532	0.570656	0.917682	0.578492	0.933359	0.966798	0.145965	0.444581	0.897354	0.839654	0	0	0	0	0	0	0	0	0	0
P28070	PSMB4 PROS26	Proteasome subunit beta type-4 (26 kDa prosomal protein) (HsBPROS26) (PROS-26) (Macropain beta chain) (Multicatalytic endopeptidase complex beta chain) (Proteasome beta chain) (Proteasome chain 3) (HsN3)	FQIATVTEK	38	49	56	74	71	63	55	48	38	30	-0.0279954	-0.0864731	-0.0296309	0.034318	0.0593831	0.0668634	0.00133827	-0.0273954	-0.0426173	0.00939299	0.769727	0.289271	0.710328	0.583567	0.44114	0.39323	0.987287	0.757317	0.646403	0.924496	0	0	0	0	0	0	0	0	0	0
P28799	GRN	Progranulin (PGRN) (Acrogranin) (Epithelin precursor) (Glycoprotein of 88 Kda) (GP88) (Glycoprotein 88) (Granulin precursor) (PC cell-derived growth factor) (PCDGF) (Proepithelin) (PEPI) [Cleaved into: Paragranulin; Granulin-1 (Granulin G); Granulin-2 (Gr	CITPTGTHPLAK	7	3		5	4		3	3			1.14934	0.362196		1.75113	1.3943		-0.0528421	-0.63582			0.182909	0.404007		0.193855	0.2472		0.962176	0.644301			0	0		0	0		0	0
P28799	GRN	Progranulin (PGRN) (Acrogranin) (Epithelin precursor) (Glycoprotein of 88 Kda) (GP88) (Glycoprotein 88) (Granulin precursor) (PC cell-derived growth factor) (PCDGF) (Proepithelin) (PEPI) [Cleaved into: Paragranulin; Granulin-1 (Granulin G); Granulin-2 (Gr	CPDGSTCCELPSGK	38	49	56	74	71	63	55	48	38	30	-0.0438612	0.0581152	-0.00737433	0.238758	0.0183818	0.123819	0.17548	-0.0416485	-0.236408	-0.0159354	0.792351	0.746599	0.95238	0.057133	0.888591	0.412491	0.40887	0.815559	0.185983	0.9257	0	0	0	0	0	0	0	0	0	0
P28799	GRN	Progranulin (PGRN) (Acrogranin) (Epithelin precursor) (Glycoprotein of 88 Kda) (GP88) (Glycoprotein 88) (Granulin precursor) (PC cell-derived growth factor) (PCDGF) (Proepithelin) (PEPI) [Cleaved into: Paragranulin; Granulin-1 (Granulin G); Granulin-2 (Gr	HCCPAGFR	35	46	55	68	70	58	53	48	36	30	0.393516	-0.0627372	0.296091	0.0413183	-0.00394477	0.286473	-0.168585	0.348142	0.182837	-0.179532	0.300443	0.806687	0.207041	0.817659	0.986667	0.217018	0.49478	0.184015	0.46066	0.651635	0	0	0	0	0	0	0	0	0	0
P28799	GRN	Progranulin (PGRN) (Acrogranin) (Epithelin precursor) (Glycoprotein of 88 Kda) (GP88) (Glycoprotein 88) (Granulin precursor) (PC cell-derived growth factor) (PCDGF) (Proepithelin) (PEPI) [Cleaved into: Paragranulin; Granulin-1 (Granulin G); Granulin-2 (Gr	SCEKEVVSAQPATFLAR	38	49	56	74	71	63	55	48	38	30	-0.220458	-0.139989	-0.0104398	-0.234261	0.0335215	-0.0657076	-0.194376	0.0370405	0.149762	-0.0236642	0.17888	0.291331	0.94613	0.0742404	0.819317	0.661536	0.132921	0.827304	0.438635	0.905141	0	0	0	0	0	0	0	0	0	0
P28799	GRN	Progranulin (PGRN) (Acrogranin) (Epithelin precursor) (Glycoprotein of 88 Kda) (GP88) (Glycoprotein 88) (Granulin precursor) (PC cell-derived growth factor) (PCDGF) (Proepithelin) (PEPI) [Cleaved into: Paragranulin; Granulin-1 (Granulin G); Granulin-2 (Gr	WDAPLRDPALR	38	49	56	74	71	63	55	48	38	30	-0.0121576	-0.0422836	-0.0935672	-0.04657	0.0251669	-0.0100921	-0.0162243	0.121057	0.0288216	0.160406	0.848005	0.459396	0.151746	0.392145	0.691718	0.887825	0.836952	0.158133	0.7	0.164159	0	0	0	0	0	0	0	0	0	0
P29622	SERPINA4 KST PI4	Kallistatin (Kallikrein inhibitor) (Peptidase inhibitor 4) (PI-4) (Serpin A4)	LGFTDLFSK	38	49	56	74	71	63	55	48	38	30	-0.0415974	-0.0340737	-0.0144338	0.0072494	0.0111508	0.0769275	-0.0227229	0.0308277	0.106892	-0.000616422	0.470728	0.614429	0.802058	0.897608	0.849264	0.169547	0.724735	0.637535	0.166937	0.995003	0	0	0	0	0	0	0	0	0	0
P29622	SERPINA4 KST PI4	Kallistatin (Kallikrein inhibitor) (Peptidase inhibitor 4) (PI-4) (Serpin A4)	LGFTDLFSK	38	49	56	74	71	63	55	48	38	30	-0.0415974	-0.0340737	-0.0144338	0.0072494	0.0111508	0.0769275	-0.0227229	0.0308277	0.106892	-0.000616422	0.470728	0.614429	0.802058	0.897608	0.849264	0.169547	0.724735	0.637535	0.166937	0.995003	0	0	0	0	0	0	0	0	0	0
P29622	SERPINA4 KST PI4	Kallistatin (Kallikrein inhibitor) (Peptidase inhibitor 4) (PI-4) (Serpin A4)	LGFTDLFSK	38	49	56	74	71	63	55	48	38	30	-0.0415974	-0.0340737	-0.0144338	0.0072494	0.0111508	0.0769275	-0.0227229	0.0308277	0.106892	-0.000616422	0.470728	0.614429	0.802058	0.897608	0.849264	0.169547	0.724735	0.637535	0.166937	0.995003	0	0	0	0	0	0	0	0	0	0
P29622	SERPINA4 KST PI4	Kallistatin (Kallikrein inhibitor) (Peptidase inhibitor 4) (PI-4) (Serpin A4)	TTPKDFYVDENTTVR	38	49	56	74	71	63	55	48	38	30	-0.068051	-0.0813668	-0.120777	-0.198897	0.103573	-0.0758756	0.0567351	-0.163735	-0.220217	0.194202	0.660799	0.595814	0.544223	0.17658	0.405357	0.620504	0.718407	0.291024	0.163915	0.212134	0	0	0	0	0	0	0	0	0	0
P29622	SERPINA4 KST PI4	Kallistatin (Kallikrein inhibitor) (Peptidase inhibitor 4) (PI-4) (Serpin A4)	TTPKDFYVDENTTVR	38	49	56	74	71	63	55	48	38	30	-0.068051	-0.0813668	-0.120777	-0.198897	0.103573	-0.0758756	0.0567351	-0.163735	-0.220217	0.194202	0.660799	0.595814	0.544223	0.17658	0.405357	0.620504	0.718407	0.291024	0.163915	0.212134	0	0	0	0	0	0	0	0	0	0
P29622	SERPINA4 KST PI4	Kallistatin (Kallikrein inhibitor) (Peptidase inhibitor 4) (PI-4) (Serpin A4)	TTPKDFYVDENTTVR	38	49	56	74	71	63	55	48	38	30	-0.068051	-0.0813668	-0.120777	-0.198897	0.103573	-0.0758756	0.0567351	-0.163735	-0.220217	0.194202	0.660799	0.595814	0.544223	0.17658	0.405357	0.620504	0.718407	0.291024	0.163915	0.212134	0	0	0	0	0	0	0	0	0	0
P29622	SERPINA4 KST PI4	Kallistatin (Kallikrein inhibitor) (Peptidase inhibitor 4) (PI-4) (Serpin A4)	WADLSGITK	38	49	56	74	71	63	55	48	38	30	-0.0346894	-0.0296383	-0.0382255	0.0143309	0.0213358	0.0450957	0.00595336	0.0125816	0.102022	0.0185953	0.561334	0.647749	0.49704	0.801516	0.691336	0.434469	0.92373	0.863703	0.147352	0.852619	0	0	0	0	0	0	0	0	0	0
P29622	SERPINA4 KST PI4	Kallistatin (Kallikrein inhibitor) (Peptidase inhibitor 4) (PI-4) (Serpin A4)	WADLSGITK	38	49	56	74	71	63	55	48	38	30	-0.0346894	-0.0296383	-0.0382255	0.0143309	0.0213358	0.0450957	0.00595336	0.0125816	0.102022	0.0185953	0.561334	0.647749	0.49704	0.801516	0.691336	0.434469	0.92373	0.863703	0.147352	0.852619	0	0	0	0	0	0	0	0	0	0
P29622	SERPINA4 KST PI4	Kallistatin (Kallikrein inhibitor) (Peptidase inhibitor 4) (PI-4) (Serpin A4)	WADLSGITK	38	49	56	74	71	63	55	48	38	30	-0.0346894	-0.0296383	-0.0382255	0.0143309	0.0213358	0.0450957	0.00595336	0.0125816	0.102022	0.0185953	0.561334	0.647749	0.49704	0.801516	0.691336	0.434469	0.92373	0.863703	0.147352	0.852619	0	0	0	0	0	0	0	0	0	0
P29622	SERPINA4 KST PI4	Kallistatin (Kallikrein inhibitor) (Peptidase inhibitor 4) (PI-4) (Serpin A4)	YLPCSVLR	38	49	56	74	71	63	55	48	38	30	-0.0100687	-0.00784284	-0.0332727	-0.026313	-0.00168154	0.0563815	-0.0380691	0.0447718	0.154143	-0.00388322	0.87145	0.921022	0.5742	0.684702	0.98025	0.41581	0.616612	0.650104	0.0724156	0.970244	0	0	0	0	0	0	0	0	0	0
P29622	SERPINA4 KST PI4	Kallistatin (Kallikrein inhibitor) (Peptidase inhibitor 4) (PI-4) (Serpin A4)	YLPCSVLR	38	49	56	74	71	63	55	48	38	30	-0.0100687	-0.00784284	-0.0332727	-0.026313	-0.00168154	0.0563815	-0.0380691	0.0447718	0.154143	-0.00388322	0.87145	0.921022	0.5742	0.684702	0.98025	0.41581	0.616612	0.650104	0.0724156	0.970244	0	0	0	0	0	0	0	0	0	0
P29622	SERPINA4 KST PI4	Kallistatin (Kallikrein inhibitor) (Peptidase inhibitor 4) (PI-4) (Serpin A4)	YLPCSVLR	38	49	56	74	71	63	55	48	38	30	-0.0100687	-0.00784284	-0.0332727	-0.026313	-0.00168154	0.0563815	-0.0380691	0.0447718	0.154143	-0.00388322	0.87145	0.921022	0.5742	0.684702	0.98025	0.41581	0.616612	0.650104	0.0724156	0.970244	0	0	0	0	0	0	0	0	0	0
P35443	THBS4 TSP4	Thrombospondin-4	DVDIDSYPDEELPCSAR	38	49	56	74	70	63	53	46	37	30	-0.0752771	-0.113486	0.182564	0.0666736	-0.17594	-0.146657	-0.0934124	0.270436	-0.0999499	-0.165216	0.666612	0.293249	0.0765643	0.615624	0.194615	0.331273	0.475385	0.147383	0.61505	0.446217	0	0	0	0	0	0	0	0	0	0
P35443	THBS4 TSP4	Thrombospondin-4	KPQDFLEELKLVVR	38	49	55	73	71	63	55	48	37	29	-0.240564	0.0968303	0.426416	0.133361	0.113305	0.177639	0.19682	-0.00808643	-0.0682123	-0.0370883	0.173088	0.434875	0.0155717	0.258601	0.359716	0.331303	0.184847	0.952949	0.703315	0.895748	0	0	1	0	0	0	0	0	0	0
P35443	THBS4 TSP4	Thrombospondin-4	SKTGPGEHLR	37	49	55	74	70	62	53	48	38	29	-0.0207842	0.12143	0.206463	-0.00165028	0.0685707	0.235363	0.151954	0.198741	0.0972299	0.415745	0.953491	0.57936	0.379592	0.994088	0.799104	0.424763	0.548832	0.537532	0.794727	0.17286	0	0	0	0	0	0	0	0	0	0
P35443	THBS4 TSP4	Thrombospondin-4	TGPGEHLR	38	49	56	74	71	63	55	47	38	30	-0.0919151	0.0116023	0.0280579	-0.186485	0.0466215	-0.231975	-0.0477833	0.086657	-0.345766	-0.0173287	0.660779	0.948667	0.872239	0.186934	0.786051	0.210341	0.792925	0.617347	0.126514	0.922061	0	0	0	0	0	0	0	0	0	0
P35542	SAA4 CSAA	Serum amyloid A-4 protein (Constitutively expressed serum amyloid A protein) (C-SAA)	GNYDAAQR	37	48	56	73	71	62	55	48	38	30	0.194894	-0.122987	-0.130328	0.318141	-0.0596739	0.0629952	0.123263	0.0990109	0.160786	0.0559803	0.499758	0.547782	0.249651	0.0460566	0.743635	0.654937	0.519775	0.594435	0.508634	0.7186	0	0	0	1	0	0	0	0	0	0
P35542	SAA4 CSAA	Serum amyloid A-4 protein (Constitutively expressed serum amyloid A protein) (C-SAA)	GNYDAAQRGPGGVWAAK	38	49	55	74	70	62	55	48	38	30	0.0803218	-0.104709	0.158122	-0.112206	0.066138	-0.00467578	-0.0441955	-0.140969	0.239637	-0.000462702	0.542446	0.572112	0.383293	0.432489	0.637467	0.978171	0.791628	0.5408	0.379444	0.99845	0	0	0	0	0	0	0	0	0	0
P35542	SAA4 CSAA	Serum amyloid A-4 protein (Constitutively expressed serum amyloid A protein) (C-SAA)	GPGGVWAAK	37	49	56	74	70	63	55	48	38	30	-0.0044274	0.177453	-0.0498372	-0.120495	0.0124334	0.046571	-0.0994073	-0.0153528	0.0196692	-0.102068	0.954629	0.0615182	0.600063	0.0525665	0.872501	0.564665	0.208668	0.853247	0.863219	0.329165	0	0	0	0	0	0	0	0	0	0
P35542	SAA4 CSAA	Serum amyloid A-4 protein (Constitutively expressed serum amyloid A protein) (C-SAA)	SGKDPDRFRPDGLPK	37	49	56	74	71	63	55	48	38	30	-0.05273	0.0759733	0.0285849	-0.12928	0.14063	-0.177195	-0.184805	0.152411	-0.240585	0.148168	0.70186	0.53438	0.827954	0.203762	0.17988	0.123719	0.106386	0.232392	0.100564	0.312677	0	0	0	0	0	0	0	0	0	0
P35858	IGFALS ALS	Insulin-like growth factor-binding protein complex acid labile subunit (ALS)	IRPHTFTGLSGLR	38	49	56	74	71	63	55	48	38	30	-0.127792	0.0220303	-0.016784	-0.106776	0.0401792	0.0684052	-0.00755001	0.0588181	0.094269	0.0520526	0.113	0.792224	0.815898	0.0559517	0.586628	0.340114	0.915922	0.5001	0.249952	0.612195	0	0	0	0	0	0	0	0	0	0
P35858	IGFALS ALS	Insulin-like growth factor-binding protein complex acid labile subunit (ALS)	IRPHTFTGLSGLRR	38	49	56	74	71	63	55	48	38	30	0.0820161	0.211417	-0.136721	-0.12347	-0.175202	0.104325	-0.0248241	-0.191901	0.0940034	0.611044	0.761153	0.3156	0.583887	0.500852	0.342729	0.586777	0.90364	0.429252	0.73663	0.0605148	0	0	0	0	0	0	0	0	0	0
P35858	IGFALS ALS	Insulin-like growth factor-binding protein complex acid labile subunit (ALS)	LHSLHLEGSCLGR	38	49	56	74	71	63	55	48	38	30	-0.01666	0.191029	-0.191861	-0.0236598	0.0887877	0.0834203	-0.0596191	0.118859	0.378051	0.0434299	0.905706	0.120052	0.0603851	0.835998	0.409046	0.429876	0.626655	0.315735	0.00197323	0.794931	0	0	0	0	0	0	0	0	1	0
P35858	IGFALS ALS	Insulin-like growth factor-binding protein complex acid labile subunit (ALS)	NLIAAVAPGAFLGLK	38	49	56	74	71	63	55	48	38	30	0.0278866	-0.0547503	-0.0606474	-0.0531882	0.0701058	0.0775904	-0.0204776	0.060702	0.190832	0.0655259	0.708055	0.4873	0.401206	0.371227	0.352996	0.259218	0.777507	0.451351	0.0320031	0.502619	0	0	0	0	0	0	0	0	1	0
P35858	IGFALS ALS	Insulin-like growth factor-binding protein complex acid labile subunit (ALS)	VAGLLEDTFPGLLGLR	38	49	56	74	71	63	55	48	38	30	0.0604178	0.0322254	-0.0589858	-0.0420762	0.01492	0.10165	-0.00622781	0.196591	0.119993	0.0606323	0.5882	0.729001	0.486183	0.599779	0.88125	0.261704	0.941526	0.046169	0.25464	0.525165	0	0	0	0	0	0	0	1	0	0
P36955	SERPINF1 PEDF PIG35	Pigment epithelium-derived factor (PEDF) (Cell proliferation-inducing gene 35 protein) (EPC-1) (Serpin F1)	DTDTGALLFIGK	38	49	56	74	71	63	55	48	38	30	0.0153248	0.0727214	0.00120625	-0.0625019	-0.0142243	0.0437713	-0.0504338	-0.00886107	0.135512	-0.00383437	0.832584	0.310098	0.983451	0.242308	0.842291	0.508118	0.336518	0.898997	0.128451	0.96221	0	0	0	0	0	0	0	0	0	0
P36955	SERPINF1 PEDF PIG35	Pigment epithelium-derived factor (PEDF) (Cell proliferation-inducing gene 35 protein) (EPC-1) (Serpin F1)	DTDTGALLFIGK	38	49	56	74	71	63	55	48	38	30	0.0153248	0.0727214	0.00120625	-0.0625019	-0.0142243	0.0437713	-0.0504338	-0.00886107	0.135512	-0.00383437	0.832584	0.310098	0.983451	0.242308	0.842291	0.508118	0.336518	0.898997	0.128451	0.96221	0	0	0	0	0	0	0	0	0	0
P36955	SERPINF1 PEDF PIG35	Pigment epithelium-derived factor (PEDF) (Cell proliferation-inducing gene 35 protein) (EPC-1) (Serpin F1)	LSYEGEVTK	38	49	56	74	71	63	55	48	38	30	0.0349482	0.138739	-0.0540889	-0.0698091	-0.0652299	0.0326654	-0.122872	0.0964851	0.0439303	0.0594513	0.653647	0.0528903	0.388562	0.154844	0.481019	0.642028	0.0457368	0.23378	0.55776	0.490584	0	0	0	0	0	0	-1	0	0	0
P36955	SERPINF1 PEDF PIG35	Pigment epithelium-derived factor (PEDF) (Cell proliferation-inducing gene 35 protein) (EPC-1) (Serpin F1)	LSYEGEVTK	38	49	56	74	71	63	55	48	38	30	0.0349482	0.138739	-0.0540889	-0.0698091	-0.0652299	0.0326654	-0.122872	0.0964851	0.0439303	0.0594513	0.653647	0.0528903	0.388562	0.154844	0.481019	0.642028	0.0457368	0.23378	0.55776	0.490584	0	0	0	0	0	0	-1	0	0	0
P36955	SERPINF1 PEDF PIG35	Pigment epithelium-derived factor (PEDF) (Cell proliferation-inducing gene 35 protein) (EPC-1) (Serpin F1)	SSFVAPLEK	38	49	56	74	71	63	55	48	38	30	0.03241	0.0159865	0.0443954	-0.0695884	-0.0552512	0.0312738	-0.074032	0.00457826	0.0499057	-0.073976	0.659119	0.814812	0.481052	0.264551	0.477184	0.627561	0.198545	0.952214	0.592337	0.42858	0	0	0	0	0	0	0	0	0	0
P36955	SERPINF1 PEDF PIG35	Pigment epithelium-derived factor (PEDF) (Cell proliferation-inducing gene 35 protein) (EPC-1) (Serpin F1)	SSFVAPLEK	38	49	56	74	71	63	55	48	38	30	0.03241	0.0159865	0.0443954	-0.0695884	-0.0552512	0.0312738	-0.074032	0.00457826	0.0499057	-0.073976	0.659119	0.814812	0.481052	0.264551	0.477184	0.627561	0.198545	0.952214	0.592337	0.42858	0	0	0	0	0	0	0	0	0	0
P36955	SERPINF1 PEDF PIG35	Pigment epithelium-derived factor (PEDF) (Cell proliferation-inducing gene 35 protein) (EPC-1) (Serpin F1)	YGLDSDLSCK	38	49	56	74	71	63	55	48	38	30	-0.0305377	0.0571115	0.00139061	-0.0501866	-0.0618235	-0.0141562	-0.0283778	-0.0275952	0.0706928	0.0335169	0.714983	0.484421	0.983345	0.426646	0.482604	0.839298	0.633587	0.77143	0.435526	0.67782	0	0	0	0	0	0	0	0	0	0
P36955	SERPINF1 PEDF PIG35	Pigment epithelium-derived factor (PEDF) (Cell proliferation-inducing gene 35 protein) (EPC-1) (Serpin F1)	YGLDSDLSCK	38	49	56	74	71	63	55	48	38	30	-0.0305377	0.0571115	0.00139061	-0.0501866	-0.0618235	-0.0141562	-0.0283778	-0.0275952	0.0706928	0.0335169	0.714983	0.484421	0.983345	0.426646	0.482604	0.839298	0.633587	0.77143	0.435526	0.67782	0	0	0	0	0	0	0	0	0	0
P36980	CFHR2 CFHL2 FHR2 HFL3	Complement factor H-related protein 2 (FHR-2) (DDESK59) (H factor-like 3) (H factor-like protein 2)	ITCAEEGWSPTPK	38	49	56	74	71	63	55	48	38	30	0.018236	0.0762196	-0.126137	-0.00878921	-0.0931782	-0.0328813	-0.200462	-0.142236	-0.025285	0.0495051	0.880389	0.480632	0.237772	0.929184	0.390787	0.744447	0.0776421	0.335662	0.834602	0.686154	0	0	0	0	0	0	0	0	0	0
P36980	CFHR2 CFHL2 FHR2 HFL3	Complement factor H-related protein 2 (FHR-2) (DDESK59) (H factor-like 3) (H factor-like protein 2)	LKWTNQQK	37	47	55	72	70	62	52	48	37	29	-0.362322	-0.203913	0.139793	-0.118028	-0.179581	0.04279	-0.111409	0.0605042	-0.262775	-0.551759	0.305276	0.397795	0.675122	0.631922	0.471207	0.892417	0.68351	0.830646	0.359292	0.0834047	0	0	0	0	0	0	0	0	0	0
P36980	CFHR2 CFHL2 FHR2 HFL3	Complement factor H-related protein 2 (FHR-2) (DDESK59) (H factor-like 3) (H factor-like protein 2)	LVYPSCEE	35	44	50	71	69	60	51	44	37	29	-0.180028	0.354306	-0.09437	0.443903	-0.115209	-0.0258459	-0.0119066	-0.171974	-0.0907048	0.262674	0.590341	0.255571	0.681947	0.143314	0.610792	0.918953	0.966916	0.50795	0.814281	0.417931	0	0	0	0	0	0	0	0	0	0
P36980	CFHR2 CFHL2 FHR2 HFL3	Complement factor H-related protein 2 (FHR-2) (DDESK59) (H factor-like 3) (H factor-like protein 2)	TGDIVEFVCK	38	49	56	74	71	63	55	48	38	30	0.0794291	-0.0567365	-0.027942	-0.126166	-0.0917428	0.0419274	-0.150805	-0.076705	-0.0205562	-0.0511222	0.508499	0.495146	0.736165	0.124593	0.246029	0.623876	0.0927879	0.443877	0.781682	0.658603	0	0	0	0	0	0	0	0	0	0
P37837	TALDO1 TAL TALDO TALDOR	Transaldolase (EC 2.2.1.2)	ALAGCDFLTISPK	38	49	56	74	71	63	55	48	38	30	-0.0815618	-0.0257048	0.0881976	0.00288242	-0.0490755	0.0244507	0.000466886	-0.10688	0.158565	-0.0393962	0.417187	0.75623	0.311059	0.976456	0.57207	0.787525	0.996463	0.254135	0.164778	0.731817	0	0	0	0	0	0	0	0	0	0
P37837	TALDO1 TAL TALDO TALDOR	Transaldolase (EC 2.2.1.2)	ILDWHVANTDKK	38	49	56	74	71	62	55	48	38	30	0.0663214	-0.0966275	0.0462176	-0.0254374	0.287112	0.186932	0.265169	0.0200234	-0.227881	-0.325527	0.691812	0.598654	0.802152	0.854421	0.103878	0.303193	0.151466	0.931022	0.332332	0.247874	0	0	0	0	0	0	0	0	0	0
P37837	TALDO1 TAL TALDO TALDOR	Transaldolase (EC 2.2.1.2)	LLGELLQDNAK	38	49	56	74	71	63	55	48	38	30	-0.0846455	-0.0655114	0.0055663	0.0165974	0.0190326	0.0359145	-0.0558256	0.0298966	0.0538496	-0.071923	0.201082	0.369583	0.933828	0.780016	0.657963	0.603552	0.376599	0.676142	0.531385	0.337223	0	0	0	0	0	0	0	0	0	0
P39060	COL18A1	Collagen alpha-1(XVIII) chain [Cleaved into: Endostatin; Non-collagenous domain 1 (NC1)]	ELLREETGAALKPR	38	49	56	73	71	63	55	47	38	30	0.181524	-0.0292588	0.00677048	-0.0888168	0.128962	0.0936337	-0.160943	-0.0296214	-0.48726	0.324076	0.265715	0.886276	0.970338	0.618915	0.366105	0.625714	0.385402	0.888808	0.00280266	0.246574	0	0	0	0	0	0	0	0	-1	0
P39060	COL18A1	Collagen alpha-1(XVIII) chain [Cleaved into: Endostatin; Non-collagenous domain 1 (NC1)]	GADFQCFQQAR	36	44	50	71	67	58	49	40	36	27	0.358375	0.0977866	-0.193529	-0.105037	-0.455242	-0.308287	0.0726709	-0.0125161	-0.237477	-0.0750177	0.311214	0.617497	0.459233	0.618942	0.102968	0.218096	0.799104	0.971252	0.353227	0.836021	0	0	0	0	0	0	0	0	0	0
P39060	COL18A1	Collagen alpha-1(XVIII) chain [Cleaved into: Endostatin; Non-collagenous domain 1 (NC1)]	IFSFDGKDVLR	38	49	56	74	71	63	55	48	38	30	0.0522387	0.0642146	-0.0657409	-0.271902	-0.0188872	-0.00261562	-0.2323	-0.0731403	-0.0794759	-0.155977	0.691859	0.58687	0.497127	0.00283759	0.818503	0.974024	0.0248678	0.459723	0.528634	0.214162	0	0	0	-1	0	0	-1	0	0	0
P39060	COL18A1	Collagen alpha-1(XVIII) chain [Cleaved into: Endostatin; Non-collagenous domain 1 (NC1)]	TEAPSATGQASSLLGGR	38	48	54	71	68	60	54	43	36	27	-0.173303	-0.135108	0.011324	0.0448616	0.141697	0.0549153	-0.414464	-0.132671	0.498265	-0.0831324	0.435829	0.419218	0.961174	0.810298	0.436555	0.801222	0.0391036	0.606649	0.0553636	0.74272	0	0	0	0	0	0	-1	0	0	0
P43251	BTD	Biotinidase (Biotinase) (EC 3.5.1.12)	ILSGDPYCEK	38	49	56	74	71	63	55	48	38	30	-0.0708834	0.00300418	0.00444004	-0.00527981	0.0649353	0.0995031	-0.0549651	0.045227	0.133386	0.0570871	0.396102	0.968067	0.949639	0.948318	0.455994	0.162222	0.465903	0.633746	0.075023	0.58998	0	0	0	0	0	0	0	0	0	0
P43251	BTD	Biotinidase (Biotinase) (EC 3.5.1.12)	LSSGLVTAALYGR	38	49	56	74	71	63	55	48	38	30	0.00625511	0.011308	-0.0889905	-0.0286363	0.062285	0.126513	-0.053616	0.0710629	0.100113	0.0574117	0.924913	0.873116	0.161655	0.657427	0.306907	0.0380931	0.459783	0.331675	0.124436	0.580255	0	0	0	0	0	1	0	0	0	0
P43251	BTD	Biotinidase (Biotinase) (EC 3.5.1.12)	SHLIIAQVAK	38	49	56	74	71	63	55	48	38	30	-0.0676184	-0.062319	-0.0115796	0.047576	0.024362	0.140376	0.0226314	0.118321	0.12354	0.138279	0.479838	0.522018	0.876116	0.559752	0.750556	0.0535304	0.753936	0.165132	0.113092	0.22204	0	0	0	0	0	0	0	0	0	0
P43652	AFM ALB2 ALBA	Afamin (Alpha-albumin) (Alpha-Alb)	DADPDTFFAK	38	49	56	74	71	63	55	48	38	30	-0.0260404	0.0158016	0.00663373	-0.0107186	0.0755247	0.0796457	-0.0329593	0.119893	0.116096	0.0523655	0.688938	0.839785	0.898846	0.825302	0.38456	0.156004	0.583695	0.0817858	0.157662	0.556774	0	0	0	0	0	0	0	0	0	0
P43652	AFM ALB2 ALBA	Afamin (Alpha-albumin) (Alpha-Alb)	DADPDTFFAK	38	49	56	74	71	63	55	48	38	30	-0.0260404	0.0158016	0.00663373	-0.0107186	0.0755247	0.0796457	-0.0329593	0.119893	0.116096	0.0523655	0.688938	0.839785	0.898846	0.825302	0.38456	0.156004	0.583695	0.0817858	0.157662	0.556774	0	0	0	0	0	0	0	0	0	0
P43652	AFM ALB2 ALBA	Afamin (Alpha-albumin) (Alpha-Alb)	DADPDTFFAK	38	49	56	74	71	63	55	48	38	30	-0.0260404	0.0158016	0.00663373	-0.0107186	0.0755247	0.0796457	-0.0329593	0.119893	0.116096	0.0523655	0.688938	0.839785	0.898846	0.825302	0.38456	0.156004	0.583695	0.0817858	0.157662	0.556774	0	0	0	0	0	0	0	0	0	0
P43652	AFM ALB2 ALBA	Afamin (Alpha-albumin) (Alpha-Alb)	DADPDTFFAK	38	49	56	74	71	63	55	48	38	30	-0.0260404	0.0158016	0.00663373	-0.0107186	0.0755247	0.0796457	-0.0329593	0.119893	0.116096	0.0523655	0.688938	0.839785	0.898846	0.825302	0.38456	0.156004	0.583695	0.0817858	0.157662	0.556774	0	0	0	0	0	0	0	0	0	0
P43652	AFM ALB2 ALBA	Afamin (Alpha-albumin) (Alpha-Alb)	ESLLNHFLYEVAR	38	49	56	74	71	63	55	48	38	30	-0.0440989	0.026881	-0.074971	0.0198954	0.111243	0.0802075	-0.0681384	0.118473	0.112088	-0.00470918	0.53115	0.725185	0.458098	0.725521	0.133949	0.238996	0.329702	0.0870217	0.179003	0.963409	0	0	0	0	0	0	0	0	0	0
P43652	AFM ALB2 ALBA	Afamin (Alpha-albumin) (Alpha-Alb)	ESLLNHFLYEVAR	38	49	56	74	71	63	55	48	38	30	-0.0440989	0.026881	-0.074971	0.0198954	0.111243	0.0802075	-0.0681384	0.118473	0.112088	-0.00470918	0.53115	0.725185	0.458098	0.725521	0.133949	0.238996	0.329702	0.0870217	0.179003	0.963409	0	0	0	0	0	0	0	0	0	0
P43652	AFM ALB2 ALBA	Afamin (Alpha-albumin) (Alpha-Alb)	ESLLNHFLYEVAR	38	49	56	74	71	63	55	48	38	30	-0.0440989	0.026881	-0.074971	0.0198954	0.111243	0.0802075	-0.0681384	0.118473	0.112088	-0.00470918	0.53115	0.725185	0.458098	0.725521	0.133949	0.238996	0.329702	0.0870217	0.179003	0.963409	0	0	0	0	0	0	0	0	0	0
P43652	AFM ALB2 ALBA	Afamin (Alpha-albumin) (Alpha-Alb)	ESLLNHFLYEVAR	38	49	56	74	71	63	55	48	38	30	-0.0440989	0.026881	-0.074971	0.0198954	0.111243	0.0802075	-0.0681384	0.118473	0.112088	-0.00470918	0.53115	0.725185	0.458098	0.725521	0.133949	0.238996	0.329702	0.0870217	0.179003	0.963409	0	0	0	0	0	0	0	0	0	0
P43652	AFM ALB2 ALBA	Afamin (Alpha-albumin) (Alpha-Alb)	HVCGALLK	38	49	56	74	71	63	55	48	38	30	-0.0122078	-0.0358654	-0.0265231	-0.0397481	0.0194828	0.0535158	-0.0173684	0.0376811	0.0661303	-0.0435265	0.895693	0.682537	0.699614	0.506145	0.802227	0.406597	0.810701	0.704936	0.503181	0.695705	0	0	0	0	0	0	0	0	0	0
P43652	AFM ALB2 ALBA	Afamin (Alpha-albumin) (Alpha-Alb)	HVCGALLK	38	49	56	74	71	63	55	48	38	30	-0.0122078	-0.0358654	-0.0265231	-0.0397481	0.0194828	0.0535158	-0.0173684	0.0376811	0.0661303	-0.0435265	0.895693	0.682537	0.699614	0.506145	0.802227	0.406597	0.810701	0.704936	0.503181	0.695705	0	0	0	0	0	0	0	0	0	0
P43652	AFM ALB2 ALBA	Afamin (Alpha-albumin) (Alpha-Alb)	HVCGALLK	38	49	56	74	71	63	55	48	38	30	-0.0122078	-0.0358654	-0.0265231	-0.0397481	0.0194828	0.0535158	-0.0173684	0.0376811	0.0661303	-0.0435265	0.895693	0.682537	0.699614	0.506145	0.802227	0.406597	0.810701	0.704936	0.503181	0.695705	0	0	0	0	0	0	0	0	0	0
P43652	AFM ALB2 ALBA	Afamin (Alpha-albumin) (Alpha-Alb)	HVCGALLK	38	49	56	74	71	63	55	48	38	30	-0.0122078	-0.0358654	-0.0265231	-0.0397481	0.0194828	0.0535158	-0.0173684	0.0376811	0.0661303	-0.0435265	0.895693	0.682537	0.699614	0.506145	0.802227	0.406597	0.810701	0.704936	0.503181	0.695705	0	0	0	0	0	0	0	0	0	0
P49747	COMP	Cartilage oligomeric matrix protein (COMP) (Thrombospondin-5) (TSP5)	AVAEPGIQLK	38	49	56	74	71	63	55	48	38	30	-0.109805	-0.0695513	-0.0355546	-0.115948	0.0228555	-0.123007	-0.0356386	0.0386413	0.0236539	-0.00127434	0.215441	0.345861	0.640322	0.125251	0.78846	0.157562	0.663487	0.631309	0.79994	0.991992	0	0	0	0	0	0	0	0	0	0
P49747	COMP	Cartilage oligomeric matrix protein (COMP) (Thrombospondin-5) (TSP5)	AVAEPGIQLK	38	49	56	74	71	63	55	48	38	30	-0.109805	-0.0695513	-0.0355546	-0.115948	0.0228555	-0.123007	-0.0356386	0.0386413	0.0236539	-0.00127434	0.215441	0.345861	0.640322	0.125251	0.78846	0.157562	0.663487	0.631309	0.79994	0.991992	0	0	0	0	0	0	0	0	0	0
P49747	COMP	Cartilage oligomeric matrix protein (COMP) (Thrombospondin-5) (TSP5)	DTDLDGFPDEK	38	49	56	74	71	63	55	48	38	30	-0.0178175	0.105735	0.0205179	0.015581	-0.0434812	-0.0787309	-0.0259325	0.0887604	0.11397	-0.130189	0.86242	0.334261	0.852186	0.860427	0.632151	0.458397	0.800416	0.461552	0.239282	0.358578	0	0	0	0	0	0	0	0	0	0
P49747	COMP	Cartilage oligomeric matrix protein (COMP) (Thrombospondin-5) (TSP5)	DTDLDGFPDEK	38	49	56	74	71	63	55	48	38	30	-0.0178175	0.105735	0.0205179	0.015581	-0.0434812	-0.0787309	-0.0259325	0.0887604	0.11397	-0.130189	0.86242	0.334261	0.852186	0.860427	0.632151	0.458397	0.800416	0.461552	0.239282	0.358578	0	0	0	0	0	0	0	0	0	0
P49747	COMP	Cartilage oligomeric matrix protein (COMP) (Thrombospondin-5) (TSP5)	FCPDGSPSECHEHADCVLER	36	48	52	72	67	60	53	46	37	27	0.143118	-0.1095	-0.106048	-0.0351955	0.12345	-0.0759548	-0.365514	-0.209969	-0.264453	-0.526681	0.515375	0.647244	0.537776	0.820629	0.568502	0.620963	0.255687	0.389272	0.299894	0.0226851	0	0	0	0	0	0	0	0	0	-1
P49747	COMP	Cartilage oligomeric matrix protein (COMP) (Thrombospondin-5) (TSP5)	FCPDGSPSECHEHADCVLER	36	48	52	72	67	60	53	46	37	27	0.143118	-0.1095	-0.106048	-0.0351955	0.12345	-0.0759548	-0.365514	-0.209969	-0.264453	-0.526681	0.515375	0.647244	0.537776	0.820629	0.568502	0.620963	0.255687	0.389272	0.299894	0.0226851	0	0	0	0	0	0	0	0	0	-1
P49747	COMP	Cartilage oligomeric matrix protein (COMP) (Thrombospondin-5) (TSP5)	LLHCAPGFCFPGVACIQTESGAR	37	48	55	71	68	59	53	46	37	29	0.060719	0.256669	-0.0554242	0.361819	0.09099	-0.235821	-0.306244	-0.098538	-0.196605	0.464022	0.811534	0.163219	0.785705	0.0838275	0.618781	0.265424	0.238154	0.629534	0.231705	0.171021	0	0	0	0	0	0	0	0	0	0
P49747	COMP	Cartilage oligomeric matrix protein (COMP) (Thrombospondin-5) (TSP5)	LLHCAPGFCFPGVACIQTESGAR	37	48	55	71	68	59	53	46	37	29	0.060719	0.256669	-0.0554242	0.361819	0.09099	-0.235821	-0.306244	-0.098538	-0.196605	0.464022	0.811534	0.163219	0.785705	0.0838275	0.618781	0.265424	0.238154	0.629534	0.231705	0.171021	0	0	0	0	0	0	0	0	0	0
P49908	SELENOP SELP SEPP1	Selenoprotein P (SeP)	DMPASEDLQDLQK	38	49	56	74	71	63	55	48	38	30	-0.0457799	-0.0628489	0.0346882	-0.0307771	-0.0129681	0.0357303	-0.0772908	0.0271609	0.0862985	-0.0138214	0.404699	0.279382	0.62792	0.541193	0.83792	0.54677	0.296608	0.706406	0.207284	0.866076	0	0	0	0	0	0	0	0	0	0
P49908	SELENOP SELP SEPP1	Selenoprotein P (SeP)	DMPASEDLQDLQKK	38	49	56	74	71	63	55	48	38	30	0.0049671	0.261134	-0.0894207	-0.0426967	-0.0186405	0.0718484	-0.0569027	0.165461	0.106068	0.0735612	0.969627	0.0308919	0.458492	0.68684	0.825179	0.487248	0.636071	0.140278	0.535861	0.488503	0	1	0	0	0	0	0	0	0	0
P49908	SELENOP SELP SEPP1	Selenoprotein P (SeP)	ESQDQSSLCK	32	44	52	64	60	46	45	38	26	26	-0.287459	0.207702	-0.214497	-0.0550039	0.63031	0.152724	0.300874	-0.432534	0.247176	-0.136035	0.414148	0.555726	0.535382	0.862797	0.0511281	0.670167	0.380293	0.360847	0.581739	0.819074	0	0	0	0	0	0	0	0	0	0
P49908	SELENOP SELP SEPP1	Selenoprotein P (SeP)	LPTDSELAPR	38	49	56	74	71	63	55	48	38	30	-0.0255624	0.0185147	0.040773	0.0274675	-0.0389113	0.119261	-0.177176	0.0478667	0.013015	-0.148302	0.774201	0.826393	0.614775	0.656818	0.664748	0.117094	0.00640876	0.537316	0.887836	0.162145	0	0	0	0	0	0	-1	0	0	0
P51884	LUM LDC SLRR2D	Lumican (Keratan sulfate proteoglycan lumican) (KSPG lumican)	FNALQYLR	38	49	56	74	71	63	55	48	38	30	-0.0607063	0.0101666	-0.0131458	-0.0116036	0.00673712	0.0263532	-0.0658097	0.0345166	0.0358033	0.118978	0.247149	0.876436	0.799902	0.812349	0.919656	0.644392	0.2453	0.619793	0.633333	0.0987234	0	0	0	0	0	0	0	0	0	0
P51884	LUM LDC SLRR2D	Lumican (Keratan sulfate proteoglycan lumican) (KSPG lumican)	FNALQYLR	38	49	56	74	71	63	55	48	38	30	-0.0607063	0.0101666	-0.0131458	-0.0116036	0.00673712	0.0263532	-0.0658097	0.0345166	0.0358033	0.118978	0.247149	0.876436	0.799902	0.812349	0.919656	0.644392	0.2453	0.619793	0.633333	0.0987234	0	0	0	0	0	0	0	0	0	0
P51884	LUM LDC SLRR2D	Lumican (Keratan sulfate proteoglycan lumican) (KSPG lumican)	ILGPLSYSK	38	49	56	74	71	63	55	48	38	30	-0.0294648	-0.000785036	0.0395974	-0.039986	0.0206845	-0.0052203	-0.0848874	0.0329603	0.0399372	0.0171436	0.645796	0.990906	0.524382	0.470577	0.764929	0.930093	0.193873	0.67137	0.621243	0.845865	0	0	0	0	0	0	0	0	0	0
P51884	LUM LDC SLRR2D	Lumican (Keratan sulfate proteoglycan lumican) (KSPG lumican)	ILGPLSYSK	38	49	56	74	71	63	55	48	38	30	-0.0294648	-0.000785036	0.0395974	-0.039986	0.0206845	-0.0052203	-0.0848874	0.0329603	0.0399372	0.0171436	0.645796	0.990906	0.524382	0.470577	0.764929	0.930093	0.193873	0.67137	0.621243	0.845865	0	0	0	0	0	0	0	0	0	0
P51884	LUM LDC SLRR2D	Lumican (Keratan sulfate proteoglycan lumican) (KSPG lumican)	IPTVNENLENYYLEVNQLEK	38	49	55	73	71	63	54	46	38	29	0.357413	-0.0790141	0.245954	-0.0353917	-0.0480347	-0.067754	0.023409	-0.182408	-0.183451	-0.143234	0.126301	0.741912	0.147508	0.86581	0.761649	0.663767	0.899464	0.351653	0.490159	0.606674	0	0	0	0	0	0	0	0	0	0
P51884	LUM LDC SLRR2D	Lumican (Keratan sulfate proteoglycan lumican) (KSPG lumican)	IPTVNENLENYYLEVNQLEK	38	49	55	73	71	63	54	46	38	29	0.357413	-0.0790141	0.245954	-0.0353917	-0.0480347	-0.067754	0.023409	-0.182408	-0.183451	-0.143234	0.126301	0.741912	0.147508	0.86581	0.761649	0.663767	0.899464	0.351653	0.490159	0.606674	0	0	0	0	0	0	0	0	0	0
P51884	LUM LDC SLRR2D	Lumican (Keratan sulfate proteoglycan lumican) (KSPG lumican)	LPSGLPVSLLTLYLDNNK	38	49	56	74	71	63	55	48	38	30	-0.0557028	-0.0548468	-0.0125375	0.018747	0.0269145	0.0479501	-0.0633547	0.0406558	0.0537737	0.0399825	0.278115	0.410469	0.860292	0.750834	0.699862	0.492511	0.346302	0.595612	0.50267	0.690912	0	0	0	0	0	0	0	0	0	0
P51884	LUM LDC SLRR2D	Lumican (Keratan sulfate proteoglycan lumican) (KSPG lumican)	LPSGLPVSLLTLYLDNNK	38	49	56	74	71	63	55	48	38	30	-0.0557028	-0.0548468	-0.0125375	0.018747	0.0269145	0.0479501	-0.0633547	0.0406558	0.0537737	0.0399825	0.278115	0.410469	0.860292	0.750834	0.699862	0.492511	0.346302	0.595612	0.50267	0.690912	0	0	0	0	0	0	0	0	0	0
P61769	B2M CDABP0092 HDCMA22P	Beta-2-microglobulin [Cleaved into: Beta-2-microglobulin form pI 5.3]	DWSFYLLYYTEFTPTEKDEYACR	38	49	56	74	71	63	55	48	38	30	0.058483	-0.0186624	-0.256834	-0.0409898	-0.117964	0.0295174	0.120217	-0.0785431	0.223108	-0.051282	0.757573	0.91462	0.196247	0.750097	0.413805	0.857263	0.544974	0.621141	0.316721	0.871995	0	0	0	0	0	0	0	0	0	0
P61769	B2M CDABP0092 HDCMA22P	Beta-2-microglobulin [Cleaved into: Beta-2-microglobulin form pI 5.3]	IEKVEHSDLSFSK	38	49	56	74	71	63	55	48	38	30	-0.162254	-0.0817282	-0.216477	0.130708	-0.122336	-0.407264	-0.0161678	0.0784824	-0.132062	-0.333682	0.443544	0.585656	0.255088	0.300068	0.429446	0.00776179	0.918716	0.649217	0.545436	0.116288	0	0	0	0	0	-1	0	0	0	0
P61769	B2M CDABP0092 HDCMA22P	Beta-2-microglobulin [Cleaved into: Beta-2-microglobulin form pI 5.3]	SNFLNCYVSGFHPSDIEVDLLK	38	49	56	74	71	63	55	48	38	30	-0.103802	0.14692	-0.0415766	-0.147856	-0.159884	0.0442036	0.00735662	-0.121175	-0.141417	0.0254077	0.500711	0.190523	0.720002	0.189562	0.144463	0.73626	0.940409	0.538183	0.275549	0.863086	0	0	0	0	0	0	0	0	0	0
P61769	B2M CDABP0092 HDCMA22P	Beta-2-microglobulin [Cleaved into: Beta-2-microglobulin form pI 5.3]	VEHSDLSFSK	38	49	56	74	71	63	55	48	38	30	-0.0570079	0.15647	-0.0528249	-0.114528	-0.0051078	0.0594748	-0.183615	-0.0997161	-0.0629029	0.122208	0.606744	0.173213	0.564623	0.145663	0.960156	0.535877	0.0578714	0.317082	0.589301	0.477714	0	0	0	0	0	0	0	0	0	0
P61769	B2M CDABP0092 HDCMA22P	Beta-2-microglobulin [Cleaved into: Beta-2-microglobulin form pI 5.3]	VNHVTLSQPK	38	49	56	74	71	63	55	48	38	30	0.103944	0.161695	0.149682	-0.10556	-0.0191497	-0.0163136	0.0378436	-0.0606451	0.104719	-0.0155343	0.351431	0.0646837	0.0970104	0.322393	0.851983	0.856038	0.700977	0.619519	0.399855	0.918481	0	0	0	0	0	0	0	0	0	0
P98160	HSPG2	Basement membrane-specific heparan sulfate proteoglycan core protein (HSPG) (Perlecan) (PLC) [Cleaved into: Endorepellin; LG3 peptide]	FSSGITGCVK	38	49	56	74	71	63	55	48	38	30	-0.134216	0.316327	0.100355	-0.165982	0.168003	-0.155288	-0.0707651	-0.0656334	0.18354	-0.290504	0.443826	0.0561703	0.44619	0.142761	0.130629	0.233379	0.656711	0.619779	0.33477	0.0538971	0	0	0	0	0	0	0	0	0	0
P98160	HSPG2	Basement membrane-specific heparan sulfate proteoglycan core protein (HSPG) (Perlecan) (PLC) [Cleaved into: Endorepellin; LG3 peptide]	LEGDTLIIPR	38	49	56	74	71	63	55	48	38	30	-0.106723	0.183083	-0.0687694	-0.141008	0.0375821	-0.00986195	-0.0181699	0.0676325	-0.0160728	-0.00579294	0.174851	0.0198596	0.353887	0.0316915	0.610181	0.843322	0.810351	0.330358	0.850698	0.946583	0	1	0	-1	0	0	0	0	0	0
P98160	HSPG2	Basement membrane-specific heparan sulfate proteoglycan core protein (HSPG) (Perlecan) (PLC) [Cleaved into: Endorepellin; LG3 peptide]	SAEPLALGR	38	49	56	74	71	63	55	48	38	30	-0.214808	0.126775	-0.27337	0.145717	-0.18894	-0.264835	-0.00334452	-0.162571	-0.251709	-0.243915	0.263955	0.360099	0.110732	0.160809	0.18259	0.0271916	0.980159	0.222577	0.0963985	0.228724	0	0	0	0	0	-1	0	0	0	0
P98160	HSPG2	Basement membrane-specific heparan sulfate proteoglycan core protein (HSPG) (Perlecan) (PLC) [Cleaved into: Endorepellin; LG3 peptide]	SLPEVPETIELEVR	38	48	56	74	71	63	55	47	37	29	-0.115383	0.0354551	-0.283573	0.0233187	-0.0140105	0.0396051	-0.241158	-0.0424296	-0.0830612	0.165783	0.275211	0.757226	0.0443509	0.822561	0.908388	0.672903	0.0988418	0.76491	0.489945	0.488807	0	0	-1	0	0	0	0	0	0	0
P98160	HSPG2	Basement membrane-specific heparan sulfate proteoglycan core protein (HSPG) (Perlecan) (PLC) [Cleaved into: Endorepellin; LG3 peptide]	VAEGQTLDLK	38	49	56	73	71	63	55	48	38	30	0.0937872	-0.0918796	0.128163	-0.108924	0.0153009	-0.0454191	-0.0413531	-0.310076	-0.203247	-0.0703962	0.671385	0.548551	0.510582	0.451121	0.921035	0.820766	0.803731	0.0976213	0.308796	0.695964	0	0	0	0	0	0	0	0	0	0
Q02487	DSC2 CDHF2 DSC3	Desmocollin-2 (Cadherin family member 2) (Desmocollin-3) (Desmosomal glycoprotein II) (Desmosomal glycoprotein III)	GPGVDQEPR	38	49	56	73	70	62	55	48	38	30	0.0849106	0.52806	-0.0532296	-0.188943	0.0785591	-0.366109	-0.333106	-0.216585	-0.389103	-0.100533	0.808451	0.0580378	0.820868	0.389543	0.647434	0.101701	0.0907061	0.368676	0.208852	0.743606	0	0	0	0	0	0	0	0	0	0
Q02487	DSC2 CDHF2 DSC3	Desmocollin-2 (Cadherin family member 2) (Desmocollin-3) (Desmosomal glycoprotein II) (Desmosomal glycoprotein III)	SFTILLSNTENQEK	37	49	55	73	71	61	53	45	37	28	0.244687	0.0373736	-0.02138	-0.0730293	0.148114	-0.0173354	-0.0315309	-0.116184	0.317297	0.0451346	0.260151	0.855457	0.878116	0.694828	0.266097	0.909973	0.849935	0.501202	0.125	0.854658	0	0	0	0	0	0	0	0	0	0
Q02487	DSC2 CDHF2 DSC3	Desmocollin-2 (Cadherin family member 2) (Desmocollin-3) (Desmosomal glycoprotein II) (Desmosomal glycoprotein III)	TNEGVLCVVKPLNYEEK	38	49	56	74	71	63	55	48	38	30	-0.0423319	-0.0471322	-0.028727	-0.0896487	0.0240603	-0.240914	-0.0650433	-0.122255	-0.0517199	-0.131321	0.609498	0.50313	0.728344	0.189141	0.72223	0.00188724	0.436629	0.1345	0.600458	0.264519	0	0	0	0	0	-1	0	0	0	0
Q02487	DSC2 CDHF2 DSC3	Desmocollin-2 (Cadherin family member 2) (Desmocollin-3) (Desmosomal glycoprotein II) (Desmosomal glycoprotein III)	VTVEDKDLVNTANWR	38	49	56	74	71	63	55	48	38	30	0.0352274	-0.169585	-0.0345507	0.0799983	0.0539188	0.00161647	-0.172073	0.0596339	-0.16257	0.0504141	0.775151	0.136673	0.782964	0.422251	0.574379	0.988186	0.147656	0.635801	0.0965167	0.733595	0	0	0	0	0	0	0	0	0	0
Q02952	AKAP12 AKAP250	A-kinase anchor protein 12 (AKAP-12) (A-kinase anchor protein 250 kDa) (AKAP 250) (Gravin) (Myasthenia gravis autoantigen)	LVQNIIQTAVDQFVR	38	49	54	68	69	58	55	46	37	29	0.476629	0.303177	-0.0849244	-0.0833051	0.333294	-0.0518343	-0.122977	0.50112	0.160832	0.0564735	0.161823	0.169374	0.647635	0.63921	0.0723155	0.739855	0.547949	0.0515237	0.494565	0.885639	0	0	0	0	0	0	0	0	0	0
Q02952	AKAP12 AKAP250	A-kinase anchor protein 12 (AKAP-12) (A-kinase anchor protein 250 kDa) (AKAP 250) (Gravin) (Myasthenia gravis autoantigen)	SDEVDEQVACQEVK	7	14	15	21	22	14	23	15	9	6	0.494326	-0.105093	0.657054	0.113887	-0.0826273	-0.422971	-0.113079	0.588473	-1.07692	-0.73935	0.6479	0.875259	0.4246	0.849042	0.893416	0.514277	0.863754	0.386372	0.338028	0.292363	0	0	0	0	0	0	0	0	0	0
Q02952	AKAP12 AKAP250	A-kinase anchor protein 12 (AKAP-12) (A-kinase anchor protein 250 kDa) (AKAP 250) (Gravin) (Myasthenia gravis autoantigen)	VKEESQLPGTGGPEDVLQPVQR	38	49	55	74	70	61	55	46	37	30	-0.17823	-0.0996422	0.0117675	-0.067332	0.00754481	0.145679	0.216582	-0.334583	0.40186	0.22139	0.407501	0.63591	0.940777	0.567833	0.963144	0.371245	0.182558	0.201717	0.0160807	0.235453	0	0	0	0	0	0	0	0	1	0
Q03591	CFHR1 CFHL CFHL1 CFHL1P CFHR1P FHR1 HFL1 HFL2	Complement factor H-related protein 1 (FHR-1) (H factor-like protein 1) (H-factor-like 1) (H36)	EATFCDFPK	38	49	56	74	71	63	55	48	38	30	-0.08621	0.104271	-0.0192343	-0.0419108	0.114533	0.0463831	0.0248699	0.206865	0.266093	0.351479	0.626422	0.592373	0.902258	0.788474	0.461262	0.725366	0.884058	0.340575	0.206121	0.240487	0	0	0	0	0	0	0	0	0	0
Q03591	CFHR1 CFHL CFHL1 CFHL1P CFHR1P FHR1 HFL1 HFL2	Complement factor H-related protein 1 (FHR-1) (H factor-like protein 1) (H-factor-like 1) (H36)	ITCTEEGWSPTPK	38	49	56	74	71	63	55	47	38	30	-0.00853319	0.186313	-0.0797246	-0.0101949	0.0764655	0.103196	0.019478	0.308033	0.166895	0.270441	0.951927	0.325629	0.60205	0.951589	0.638684	0.4415	0.890253	0.0825501	0.413194	0.283206	0	0	0	0	0	0	0	0	0	0
Q03591	CFHR1 CFHL CFHL1 CFHL1P CFHR1P FHR1 HFL1 HFL2	Complement factor H-related protein 1 (FHR-1) (H factor-like protein 1) (H-factor-like 1) (H36)	LQNNENNISCVER	38	49	56	74	70	63	55	48	38	30	-0.0634168	0.138597	-0.105704	-0.182059	-0.0623497	0.0546727	-0.050125	-0.00973029	0.238234	0.183147	0.701204	0.364987	0.346889	0.102752	0.631063	0.664949	0.710076	0.948318	0.125166	0.221967	0	0	0	0	0	0	0	0	0	0
Q03591	CFHR1 CFHL CFHL1 CFHL1P CFHR1P FHR1 HFL1 HFL2	Complement factor H-related protein 1 (FHR-1) (H factor-like protein 1) (H-factor-like 1) (H36)	TGESAEFVCK	38	49	56	74	71	63	55	48	38	30	0.0123916	0.151608	-0.0657669	-0.0441532	-0.0419108	-0.00696225	-0.0341519	0.172512	0.130663	0.275131	0.934403	0.277171	0.620559	0.695597	0.75295	0.955107	0.799887	0.286617	0.485961	0.152271	0	0	0	0	0	0	0	0	0	0
Q06033	ITIH3	Inter-alpha-trypsin inhibitor heavy chain H3 (ITI heavy chain H3) (ITI-HC3) (Inter-alpha-inhibitor heavy chain 3) (Serum-derived hyaluronan-associated protein) (SHAP)	EVSFDVELPK	38	49	56	74	71	63	55	48	38	30	0.0846424	0.20353	0.0229276	0.0053287	0.0554211	0.111226	0.0130745	0.0976738	0.0105016	0.049432	0.306151	0.0446757	0.806899	0.948183	0.552057	0.212876	0.894934	0.276452	0.937191	0.710588	0	1	0	0	0	0	0	0	0	0
Q06033	ITIH3	Inter-alpha-trypsin inhibitor heavy chain H3 (ITI heavy chain H3) (ITI-HC3) (Inter-alpha-inhibitor heavy chain 3) (Serum-derived hyaluronan-associated protein) (SHAP)	EVSFDVELPK	38	49	56	74	71	63	55	48	38	30	0.0846424	0.20353	0.0229276	0.0053287	0.0554211	0.111226	0.0130745	0.0976738	0.0105016	0.049432	0.306151	0.0446757	0.806899	0.948183	0.552057	0.212876	0.894934	0.276452	0.937191	0.710588	0	1	0	0	0	0	0	0	0	0
Q06033	ITIH3	Inter-alpha-trypsin inhibitor heavy chain H3 (ITI heavy chain H3) (ITI-HC3) (Inter-alpha-inhibitor heavy chain 3) (Serum-derived hyaluronan-associated protein) (SHAP)	EVSFDVELPK	38	49	56	74	71	63	55	48	38	30	0.0846424	0.20353	0.0229276	0.0053287	0.0554211	0.111226	0.0130745	0.0976738	0.0105016	0.049432	0.306151	0.0446757	0.806899	0.948183	0.552057	0.212876	0.894934	0.276452	0.937191	0.710588	0	1	0	0	0	0	0	0	0	0
Q06033	ITIH3	Inter-alpha-trypsin inhibitor heavy chain H3 (ITI heavy chain H3) (ITI-HC3) (Inter-alpha-inhibitor heavy chain 3) (Serum-derived hyaluronan-associated protein) (SHAP)	VTFELTYEELLK	38	49	56	74	71	63	55	48	38	30	0.0644281	0.224287	-0.0340445	-0.0802613	0.0766227	0.0654294	-0.0312324	0.127131	0.0873384	0.187565	0.349758	0.0128838	0.715455	0.258523	0.37096	0.442206	0.750331	0.168933	0.453325	0.0931352	0	1	0	0	0	0	0	0	0	0
Q06033	ITIH3	Inter-alpha-trypsin inhibitor heavy chain H3 (ITI heavy chain H3) (ITI-HC3) (Inter-alpha-inhibitor heavy chain 3) (Serum-derived hyaluronan-associated protein) (SHAP)	VTFELTYEELLK	38	49	56	74	71	63	55	48	38	30	0.0644281	0.224287	-0.0340445	-0.0802613	0.0766227	0.0654294	-0.0312324	0.127131	0.0873384	0.187565	0.349758	0.0128838	0.715455	0.258523	0.37096	0.442206	0.750331	0.168933	0.453325	0.0931352	0	1	0	0	0	0	0	0	0	0
Q06033	ITIH3	Inter-alpha-trypsin inhibitor heavy chain H3 (ITI heavy chain H3) (ITI-HC3) (Inter-alpha-inhibitor heavy chain 3) (Serum-derived hyaluronan-associated protein) (SHAP)	VTFELTYEELLK	38	49	56	74	71	63	55	48	38	30	0.0644281	0.224287	-0.0340445	-0.0802613	0.0766227	0.0654294	-0.0312324	0.127131	0.0873384	0.187565	0.349758	0.0128838	0.715455	0.258523	0.37096	0.442206	0.750331	0.168933	0.453325	0.0931352	0	1	0	0	0	0	0	0	0	0
Q06033	ITIH3	Inter-alpha-trypsin inhibitor heavy chain H3 (ITI heavy chain H3) (ITI-HC3) (Inter-alpha-inhibitor heavy chain 3) (Serum-derived hyaluronan-associated protein) (SHAP)	VTFELTYEELLKR	38	49	56	74	71	63	55	48	38	30	0.009831	0.12159	0.133305	-0.0428841	0.0381438	0.260912	-0.134704	0.0831983	0.194947	0.358963	0.922745	0.145591	0.132799	0.635602	0.674426	0.0231259	0.276907	0.368709	0.141494	0.0108128	0	0	0	0	0	1	0	0	0	1
Q06033	ITIH3	Inter-alpha-trypsin inhibitor heavy chain H3 (ITI heavy chain H3) (ITI-HC3) (Inter-alpha-inhibitor heavy chain 3) (Serum-derived hyaluronan-associated protein) (SHAP)	VTFELTYEELLKR	38	49	56	74	71	63	55	48	38	30	0.009831	0.12159	0.133305	-0.0428841	0.0381438	0.260912	-0.134704	0.0831983	0.194947	0.358963	0.922745	0.145591	0.132799	0.635602	0.674426	0.0231259	0.276907	0.368709	0.141494	0.0108128	0	0	0	0	0	1	0	0	0	1
Q06033	ITIH3	Inter-alpha-trypsin inhibitor heavy chain H3 (ITI heavy chain H3) (ITI-HC3) (Inter-alpha-inhibitor heavy chain 3) (Serum-derived hyaluronan-associated protein) (SHAP)	VTFELTYEELLKR	38	49	56	74	71	63	55	48	38	30	0.009831	0.12159	0.133305	-0.0428841	0.0381438	0.260912	-0.134704	0.0831983	0.194947	0.358963	0.922745	0.145591	0.132799	0.635602	0.674426	0.0231259	0.276907	0.368709	0.141494	0.0108128	0	0	0	0	0	1	0	0	0	1
Q07954	LRP1 A2MR APR	Prolow-density lipoprotein receptor-related protein 1 (LRP-1) (Alpha-2-macroglobulin receptor) (A2MR) (Apolipoprotein E receptor) (APOER) (CD antigen CD91) [Cleaved into: Low-density lipoprotein receptor-related protein 1 85 kDa subunit (LRP-85); Low-dens	ADGSGSVVLR	38	49	56	74	71	63	55	48	38	30	0.0490409	0.154068	0.096444	-0.170727	-0.13073	0.191811	0.401583	-0.126766	-0.0334004	-0.299486	0.752861	0.419988	0.566174	0.231775	0.420732	0.304821	0.0991098	0.579088	0.821574	0.104644	0	0	0	0	0	0	0	0	0	0
Q07954	LRP1 A2MR APR	Prolow-density lipoprotein receptor-related protein 1 (LRP-1) (Alpha-2-macroglobulin receptor) (A2MR) (Apolipoprotein E receptor) (APOER) (CD antigen CD91) [Cleaved into: Low-density lipoprotein receptor-related protein 1 85 kDa subunit (LRP-85); Low-dens	AITVHPEK	38	49	56	74	71	63	55	47	38	30	0.133298	-0.301116	0.085615	0.101302	-0.0614004	0.293553	-0.0154479	0.374915	0.00133748	-0.146655	0.644364	0.101891	0.613203	0.606407	0.747011	0.156425	0.924937	0.0853557	0.995994	0.631737	0	0	0	0	0	0	0	0	0	0
Q07954	LRP1 A2MR APR	Prolow-density lipoprotein receptor-related protein 1 (LRP-1) (Alpha-2-macroglobulin receptor) (A2MR) (Apolipoprotein E receptor) (APOER) (CD antigen CD91) [Cleaved into: Low-density lipoprotein receptor-related protein 1 85 kDa subunit (LRP-85); Low-dens	CLCVEGYAPR	36	48	56	73	71	63	52	48	38	30	0.125718	0.0035496	-0.0965334	-0.411659	-0.0570097	0.208872	-0.0930365	-0.0270731	0.143499	0.109889	0.567837	0.984287	0.504146	0.0102583	0.790015	0.331865	0.59881	0.871326	0.49288	0.624681	0	0	0	-1	0	0	0	0	0	0
Q07954	LRP1 A2MR APR	Prolow-density lipoprotein receptor-related protein 1 (LRP-1) (Alpha-2-macroglobulin receptor) (A2MR) (Apolipoprotein E receptor) (APOER) (CD antigen CD91) [Cleaved into: Low-density lipoprotein receptor-related protein 1 85 kDa subunit (LRP-85); Low-dens	SERPPIFEIR	38	49	56	74	71	63	55	48	38	30	0.268211	-0.0402078	-0.181573	-0.12682	-0.0138412	0.106813	-0.0768742	0.134792	0.0991263	-0.206451	0.0478374	0.679532	0.0368417	0.119917	0.864255	0.168489	0.333989	0.20319	0.25035	0.0932667	1	0	-1	0	0	0	0	0	0	0
Q08380	LGALS3BP M2BP	Galectin-3-binding protein (Basement membrane autoantigen p105) (Lectin galactoside-binding soluble 3-binding protein) (Mac-2-binding protein) (MAC2BP) (Mac-2 BP) (Tumor-associated antigen 90K)	ASHEEVEGLVEK	38	49	56	74	71	63	55	48	38	30	0.0416851	0.240906	-0.0785807	-0.100291	-0.00974966	0.143852	-0.177873	-0.0113774	-0.00741599	-0.019605	0.743718	0.0561965	0.391154	0.286258	0.919976	0.168571	0.132207	0.921516	0.941072	0.850883	0	0	0	0	0	0	0	0	0	0
Q08380	LGALS3BP M2BP	Galectin-3-binding protein (Basement membrane autoantigen p105) (Lectin galactoside-binding soluble 3-binding protein) (Mac-2-binding protein) (MAC2BP) (Mac-2 BP) (Tumor-associated antigen 90K)	ASHEEVEGLVEK	38	49	56	74	71	63	55	48	38	30	0.0416851	0.240906	-0.0785807	-0.100291	-0.00974966	0.143852	-0.177873	-0.0113774	-0.00741599	-0.019605	0.743718	0.0561965	0.391154	0.286258	0.919976	0.168571	0.132207	0.921516	0.941072	0.850883	0	0	0	0	0	0	0	0	0	0
Q08380	LGALS3BP M2BP	Galectin-3-binding protein (Basement membrane autoantigen p105) (Lectin galactoside-binding soluble 3-binding protein) (Mac-2-binding protein) (MAC2BP) (Mac-2 BP) (Tumor-associated antigen 90K)	IDITLSSVK	38	49	56	74	71	63	55	48	38	30	0.195692	0.0581363	-0.149491	-0.139533	-0.0319822	0.233566	-0.140968	-0.140688	-0.00993151	-0.0115482	0.118191	0.567133	0.131061	0.128661	0.667441	0.0181876	0.20635	0.141739	0.920433	0.924455	0	0	0	0	0	1	0	0	0	0
Q08380	LGALS3BP M2BP	Galectin-3-binding protein (Basement membrane autoantigen p105) (Lectin galactoside-binding soluble 3-binding protein) (Mac-2-binding protein) (MAC2BP) (Mac-2 BP) (Tumor-associated antigen 90K)	IDITLSSVK	38	49	56	74	71	63	55	48	38	30	0.195692	0.0581363	-0.149491	-0.139533	-0.0319822	0.233566	-0.140968	-0.140688	-0.00993151	-0.0115482	0.118191	0.567133	0.131061	0.128661	0.667441	0.0181876	0.20635	0.141739	0.920433	0.924455	0	0	0	0	0	1	0	0	0	0
Q08380	LGALS3BP M2BP	Galectin-3-binding protein (Basement membrane autoantigen p105) (Lectin galactoside-binding soluble 3-binding protein) (Mac-2-binding protein) (MAC2BP) (Mac-2 BP) (Tumor-associated antigen 90K)	LASAYGAR	38	49	56	74	71	63	55	48	38	30	0.205123	0.346396	-0.168212	-0.0710279	-0.115004	-0.0733445	-0.145931	-0.0543825	0.09538	-0.189121	0.322412	0.00793547	0.148511	0.522694	0.338641	0.557046	0.29742	0.806627	0.503517	0.242268	0	1	0	0	0	0	0	0	0	0
Q08380	LGALS3BP M2BP	Galectin-3-binding protein (Basement membrane autoantigen p105) (Lectin galactoside-binding soluble 3-binding protein) (Mac-2-binding protein) (MAC2BP) (Mac-2 BP) (Tumor-associated antigen 90K)	LASAYGAR	38	49	56	74	71	63	55	48	38	30	0.205123	0.346396	-0.168212	-0.0710279	-0.115004	-0.0733445	-0.145931	-0.0543825	0.09538	-0.189121	0.322412	0.00793547	0.148511	0.522694	0.338641	0.557046	0.29742	0.806627	0.503517	0.242268	0	1	0	0	0	0	0	0	0	0
Q08380	LGALS3BP M2BP	Galectin-3-binding protein (Basement membrane autoantigen p105) (Lectin galactoside-binding soluble 3-binding protein) (Mac-2-binding protein) (MAC2BP) (Mac-2 BP) (Tumor-associated antigen 90K)	SDLAVPSELALLK	38	49	56	74	71	63	55	48	38	30	0.0647776	0.131566	-0.113484	-0.163823	-0.0766275	0.156252	-0.123368	-0.0853129	-0.0142029	0.033505	0.618374	0.266367	0.283253	0.0851589	0.416764	0.140607	0.316074	0.468786	0.885378	0.823062	0	0	0	0	0	0	0	0	0	0
Q08380	LGALS3BP M2BP	Galectin-3-binding protein (Basement membrane autoantigen p105) (Lectin galactoside-binding soluble 3-binding protein) (Mac-2-binding protein) (MAC2BP) (Mac-2 BP) (Tumor-associated antigen 90K)	SDLAVPSELALLK	38	49	56	74	71	63	55	48	38	30	0.0647776	0.131566	-0.113484	-0.163823	-0.0766275	0.156252	-0.123368	-0.0853129	-0.0142029	0.033505	0.618374	0.266367	0.283253	0.0851589	0.416764	0.140607	0.316074	0.468786	0.885378	0.823062	0	0	0	0	0	0	0	0	0	0
Q08380	LGALS3BP M2BP	Galectin-3-binding protein (Basement membrane autoantigen p105) (Lectin galactoside-binding soluble 3-binding protein) (Mac-2-binding protein) (MAC2BP) (Mac-2 BP) (Tumor-associated antigen 90K)	STSSFPCPAGHFNGFR	38	49	56	74	71	63	55	48	38	30	0.086312	0.189693	-0.119384	-0.186542	-0.0904219	0.087787	-0.189037	-0.0949364	0.0901035	0.0386837	0.458833	0.122648	0.190183	0.03328	0.286037	0.36359	0.108795	0.385083	0.360586	0.772597	0	0	0	-1	0	0	0	0	0	0
Q08380	LGALS3BP M2BP	Galectin-3-binding protein (Basement membrane autoantigen p105) (Lectin galactoside-binding soluble 3-binding protein) (Mac-2-binding protein) (MAC2BP) (Mac-2 BP) (Tumor-associated antigen 90K)	STSSFPCPAGHFNGFR	38	49	56	74	71	63	55	48	38	30	0.086312	0.189693	-0.119384	-0.186542	-0.0904219	0.087787	-0.189037	-0.0949364	0.0901035	0.0386837	0.458833	0.122648	0.190183	0.03328	0.286037	0.36359	0.108795	0.385083	0.360586	0.772597	0	0	0	-1	0	0	0	0	0	0
Q13740	ALCAM MEMD	CD166 antigen (Activated leukocyte cell adhesion molecule) (CD antigen CD166)	ALFLETEQLK	38	49	56	74	71	63	55	48	38	30	-0.106573	-0.00616931	-0.0956916	-0.0851666	0.0150011	0.00256511	-0.0368884	-0.0498485	0.019327	-0.0828436	0.175913	0.940731	0.223636	0.173688	0.817195	0.970174	0.663991	0.574683	0.817681	0.484513	0	0	0	0	0	0	0	0	0	0
Q13740	ALCAM MEMD	CD166 antigen (Activated leukocyte cell adhesion molecule) (CD antigen CD166)	CLGNGNPPPEEFLFYLPGQPEGIR	38	49	56	74	71	63	55	48	38	30	0.0631232	-0.0508627	0.00681041	-0.00347095	-0.0899325	0.0800079	0.00331693	-0.00816845	0.199592	-0.172398	0.584813	0.571355	0.942705	0.966686	0.198677	0.344629	0.972766	0.952453	0.155557	0.130982	0	0	0	0	0	0	0	0	0	0
Q13740	ALCAM MEMD	CD166 antigen (Activated leukocyte cell adhesion molecule) (CD antigen CD166)	FVCMLVTEDNVFEAPTIVK	38	49	56	74	71	63	55	48	38	30	-0.0361453	-0.022709	0.0129843	-0.090735	0.0783398	0.0476263	0.000157661	-0.155547	0.0501742	0.00447649	0.814677	0.868239	0.911937	0.2827	0.458773	0.595949	0.998752	0.361555	0.70718	0.980284	0	0	0	0	0	0	0	0	0	0
Q13740	ALCAM MEMD	CD166 antigen (Activated leukocyte cell adhesion molecule) (CD antigen CD166)	VLHPLEGAVVIIFK	38	49	56	74	71	63	55	48	38	29	0.0599723	0.0217293	-0.0918613	0.10601	0.070641	-0.0484489	0.0212589	-0.138866	-0.151392	-0.10229	0.587395	0.802928	0.283657	0.27988	0.429145	0.693381	0.854668	0.218007	0.300877	0.414893	0	0	0	0	0	0	0	0	0	0
Q13740	ALCAM MEMD	CD166 antigen (Activated leukocyte cell adhesion molecule) (CD antigen CD166)	YEKPDGSPVFIAFR	38	49	56	74	71	63	55	48	38	30	0.0451468	0.159137	0.0675612	-0.00880366	-0.276583	0.199736	-0.165933	-0.0404088	-0.0627858	-0.228904	0.721308	0.158621	0.519605	0.923472	0.000549334	0.0704905	0.151052	0.730024	0.574948	0.125732	0	0	0	0	-1	0	0	0	0	0
Q13822	ENPP2 ATX PDNP2	Ectonucleotide pyrophosphatase/phosphodiesterase family member 2 (E-NPP 2) (EC 3.1.4.39) (Autotaxin) (Extracellular lysophospholipase D) (LysoPLD)	DIEHLTSLDFFRK	38	49	56	73	71	63	55	48	38	30	-0.00559157	0.0827797	0.062185	-0.13586	-0.103795	0.0465166	-0.00371235	-0.0630324	-0.212026	0.250106	0.952028	0.270218	0.511769	0.0842431	0.146795	0.581799	0.973226	0.446288	0.0640225	0.038781	0	0	0	0	0	0	0	0	0	1
Q13822	ENPP2 ATX PDNP2	Ectonucleotide pyrophosphatase/phosphodiesterase family member 2 (E-NPP 2) (EC 3.1.4.39) (Autotaxin) (Extracellular lysophospholipase D) (LysoPLD)	DIEHLTSLDFFRK	38	49	56	73	71	63	55	48	38	30	-0.00559157	0.0827797	0.062185	-0.13586	-0.103795	0.0465166	-0.00371235	-0.0630324	-0.212026	0.250106	0.952028	0.270218	0.511769	0.0842431	0.146795	0.581799	0.973226	0.446288	0.0640225	0.038781	0	0	0	0	0	0	0	0	0	1
Q13822	ENPP2 ATX PDNP2	Ectonucleotide pyrophosphatase/phosphodiesterase family member 2 (E-NPP 2) (EC 3.1.4.39) (Autotaxin) (Extracellular lysophospholipase D) (LysoPLD)	IEDIHLLVER	38	48	55	74	69	60	55	47	35	28	-0.0435253	-0.116842	0.0498285	0.150609	0.105684	0.0259588	0.132709	-0.200022	0.21547	-0.0488585	0.841793	0.516339	0.782972	0.338204	0.563646	0.885342	0.607281	0.216157	0.46344	0.802607	0	0	0	0	0	0	0	0	0	0
Q13822	ENPP2 ATX PDNP2	Ectonucleotide pyrophosphatase/phosphodiesterase family member 2 (E-NPP 2) (EC 3.1.4.39) (Autotaxin) (Extracellular lysophospholipase D) (LysoPLD)	IEDIHLLVER	38	48	55	74	69	60	55	47	35	28	-0.0435253	-0.116842	0.0498285	0.150609	0.105684	0.0259588	0.132709	-0.200022	0.21547	-0.0488585	0.841793	0.516339	0.782972	0.338204	0.563646	0.885342	0.607281	0.216157	0.46344	0.802607	0	0	0	0	0	0	0	0	0	0
Q13822	ENPP2 ATX PDNP2	Ectonucleotide pyrophosphatase/phosphodiesterase family member 2 (E-NPP 2) (EC 3.1.4.39) (Autotaxin) (Extracellular lysophospholipase D) (LysoPLD)	VRDIEHLTSLDFFR	38	49	56	74	71	63	55	48	38	30	0.0931997	-0.0259441	0.115652	-0.0287884	-0.19964	0.166258	-0.0403853	-0.19234	-0.178375	0.140039	0.488201	0.81526	0.270039	0.738865	0.102564	0.128993	0.728261	0.0636323	0.101018	0.328859	0	0	0	0	0	0	0	0	0	0
Q13822	ENPP2 ATX PDNP2	Ectonucleotide pyrophosphatase/phosphodiesterase family member 2 (E-NPP 2) (EC 3.1.4.39) (Autotaxin) (Extracellular lysophospholipase D) (LysoPLD)	VRDIEHLTSLDFFR	38	49	56	74	71	63	55	48	38	30	0.0931997	-0.0259441	0.115652	-0.0287884	-0.19964	0.166258	-0.0403853	-0.19234	-0.178375	0.140039	0.488201	0.81526	0.270039	0.738865	0.102564	0.128993	0.728261	0.0636323	0.101018	0.328859	0	0	0	0	0	0	0	0	0	0
Q14624	ITIH4 IHRP ITIHL1 PK120 PRO1851	Inter-alpha-trypsin inhibitor heavy chain H4 (ITI heavy chain H4) (ITI-HC4) (Inter-alpha-inhibitor heavy chain 4) (Inter-alpha-trypsin inhibitor family heavy chain-related protein) (IHRP) (Plasma kallikrein sensitive glycoprotein 120) (Gp120) (PK-120) [Cl	FAHTVVTSR	38	48	56	74	71	63	55	48	38	30	0.0644839	0.0964108	-0.0574046	-0.0808622	-0.0688807	0.0625012	-0.103742	0.0395242	0.0265289	0.0588408	0.54288	0.206606	0.495919	0.14471	0.327383	0.374609	0.161798	0.572833	0.787323	0.581395	0	0	0	0	0	0	0	0	0	0
Q14624	ITIH4 IHRP ITIHL1 PK120 PRO1851	Inter-alpha-trypsin inhibitor heavy chain H4 (ITI heavy chain H4) (ITI-HC4) (Inter-alpha-inhibitor heavy chain 4) (Inter-alpha-trypsin inhibitor family heavy chain-related protein) (IHRP) (Plasma kallikrein sensitive glycoprotein 120) (Gp120) (PK-120) [Cl	FAHTVVTSR	38	48	56	74	71	63	55	48	38	30	0.0644839	0.0964108	-0.0574046	-0.0808622	-0.0688807	0.0625012	-0.103742	0.0395242	0.0265289	0.0588408	0.54288	0.206606	0.495919	0.14471	0.327383	0.374609	0.161798	0.572833	0.787323	0.581395	0	0	0	0	0	0	0	0	0	0
Q14624	ITIH4 IHRP ITIHL1 PK120 PRO1851	Inter-alpha-trypsin inhibitor heavy chain H4 (ITI heavy chain H4) (ITI-HC4) (Inter-alpha-inhibitor heavy chain 4) (Inter-alpha-trypsin inhibitor family heavy chain-related protein) (IHRP) (Plasma kallikrein sensitive glycoprotein 120) (Gp120) (PK-120) [Cl	FAHTVVTSR	38	48	56	74	71	63	55	48	38	30	0.0644839	0.0964108	-0.0574046	-0.0808622	-0.0688807	0.0625012	-0.103742	0.0395242	0.0265289	0.0588408	0.54288	0.206606	0.495919	0.14471	0.327383	0.374609	0.161798	0.572833	0.787323	0.581395	0	0	0	0	0	0	0	0	0	0
Q14624	ITIH4 IHRP ITIHL1 PK120 PRO1851	Inter-alpha-trypsin inhibitor heavy chain H4 (ITI heavy chain H4) (ITI-HC4) (Inter-alpha-inhibitor heavy chain 4) (Inter-alpha-trypsin inhibitor family heavy chain-related protein) (IHRP) (Plasma kallikrein sensitive glycoprotein 120) (Gp120) (PK-120) [Cl	FAHTVVTSR	38	48	56	74	71	63	55	48	38	30	0.0644839	0.0964108	-0.0574046	-0.0808622	-0.0688807	0.0625012	-0.103742	0.0395242	0.0265289	0.0588408	0.54288	0.206606	0.495919	0.14471	0.327383	0.374609	0.161798	0.572833	0.787323	0.581395	0	0	0	0	0	0	0	0	0	0
Q14624	ITIH4 IHRP ITIHL1 PK120 PRO1851	Inter-alpha-trypsin inhibitor heavy chain H4 (ITI heavy chain H4) (ITI-HC4) (Inter-alpha-inhibitor heavy chain 4) (Inter-alpha-trypsin inhibitor family heavy chain-related protein) (IHRP) (Plasma kallikrein sensitive glycoprotein 120) (Gp120) (PK-120) [Cl	ITFELVYEELLK	38	49	56	74	71	63	55	48	38	30	0.0700373	0.111139	-0.0893607	-0.166458	-0.0634568	0.123599	-0.012735	0.0501936	-0.0115491	-0.000196306	0.468201	0.230115	0.39979	0.0228241	0.470012	0.200151	0.896541	0.565048	0.907303	0.998694	0	0	0	-1	0	0	0	0	0	0
Q14624	ITIH4 IHRP ITIHL1 PK120 PRO1851	Inter-alpha-trypsin inhibitor heavy chain H4 (ITI heavy chain H4) (ITI-HC4) (Inter-alpha-inhibitor heavy chain 4) (Inter-alpha-trypsin inhibitor family heavy chain-related protein) (IHRP) (Plasma kallikrein sensitive glycoprotein 120) (Gp120) (PK-120) [Cl	ITFELVYEELLK	38	49	56	74	71	63	55	48	38	30	0.0700373	0.111139	-0.0893607	-0.166458	-0.0634568	0.123599	-0.012735	0.0501936	-0.0115491	-0.000196306	0.468201	0.230115	0.39979	0.0228241	0.470012	0.200151	0.896541	0.565048	0.907303	0.998694	0	0	0	-1	0	0	0	0	0	0
Q14624	ITIH4 IHRP ITIHL1 PK120 PRO1851	Inter-alpha-trypsin inhibitor heavy chain H4 (ITI heavy chain H4) (ITI-HC4) (Inter-alpha-inhibitor heavy chain 4) (Inter-alpha-trypsin inhibitor family heavy chain-related protein) (IHRP) (Plasma kallikrein sensitive glycoprotein 120) (Gp120) (PK-120) [Cl	ITFELVYEELLK	38	49	56	74	71	63	55	48	38	30	0.0700373	0.111139	-0.0893607	-0.166458	-0.0634568	0.123599	-0.012735	0.0501936	-0.0115491	-0.000196306	0.468201	0.230115	0.39979	0.0228241	0.470012	0.200151	0.896541	0.565048	0.907303	0.998694	0	0	0	-1	0	0	0	0	0	0
Q14624	ITIH4 IHRP ITIHL1 PK120 PRO1851	Inter-alpha-trypsin inhibitor heavy chain H4 (ITI heavy chain H4) (ITI-HC4) (Inter-alpha-inhibitor heavy chain 4) (Inter-alpha-trypsin inhibitor family heavy chain-related protein) (IHRP) (Plasma kallikrein sensitive glycoprotein 120) (Gp120) (PK-120) [Cl	ITFELVYEELLK	38	49	56	74	71	63	55	48	38	30	0.0700373	0.111139	-0.0893607	-0.166458	-0.0634568	0.123599	-0.012735	0.0501936	-0.0115491	-0.000196306	0.468201	0.230115	0.39979	0.0228241	0.470012	0.200151	0.896541	0.565048	0.907303	0.998694	0	0	0	-1	0	0	0	0	0	0
Q14624	ITIH4 IHRP ITIHL1 PK120 PRO1851	Inter-alpha-trypsin inhibitor heavy chain H4 (ITI heavy chain H4) (ITI-HC4) (Inter-alpha-inhibitor heavy chain 4) (Inter-alpha-trypsin inhibitor family heavy chain-related protein) (IHRP) (Plasma kallikrein sensitive glycoprotein 120) (Gp120) (PK-120) [Cl	TGLLLLSDPDK	38	49	56	74	71	63	55	48	38	30	0.0576636	0.105785	-0.0278312	-0.0791723	-0.000181518	0.0852221	-0.0898046	-0.0221588	0.0325186	0.0422799	0.436787	0.0598661	0.707001	0.118216	0.997699	0.203641	0.16007	0.741482	0.69027	0.616517	0	0	0	0	0	0	0	0	0	0
Q14624	ITIH4 IHRP ITIHL1 PK120 PRO1851	Inter-alpha-trypsin inhibitor heavy chain H4 (ITI heavy chain H4) (ITI-HC4) (Inter-alpha-inhibitor heavy chain 4) (Inter-alpha-trypsin inhibitor family heavy chain-related protein) (IHRP) (Plasma kallikrein sensitive glycoprotein 120) (Gp120) (PK-120) [Cl	TGLLLLSDPDK	38	49	56	74	71	63	55	48	38	30	0.0576636	0.105785	-0.0278312	-0.0791723	-0.000181518	0.0852221	-0.0898046	-0.0221588	0.0325186	0.0422799	0.436787	0.0598661	0.707001	0.118216	0.997699	0.203641	0.16007	0.741482	0.69027	0.616517	0	0	0	0	0	0	0	0	0	0
Q14624	ITIH4 IHRP ITIHL1 PK120 PRO1851	Inter-alpha-trypsin inhibitor heavy chain H4 (ITI heavy chain H4) (ITI-HC4) (Inter-alpha-inhibitor heavy chain 4) (Inter-alpha-trypsin inhibitor family heavy chain-related protein) (IHRP) (Plasma kallikrein sensitive glycoprotein 120) (Gp120) (PK-120) [Cl	TGLLLLSDPDK	38	49	56	74	71	63	55	48	38	30	0.0576636	0.105785	-0.0278312	-0.0791723	-0.000181518	0.0852221	-0.0898046	-0.0221588	0.0325186	0.0422799	0.436787	0.0598661	0.707001	0.118216	0.997699	0.203641	0.16007	0.741482	0.69027	0.616517	0	0	0	0	0	0	0	0	0	0
Q14624	ITIH4 IHRP ITIHL1 PK120 PRO1851	Inter-alpha-trypsin inhibitor heavy chain H4 (ITI heavy chain H4) (ITI-HC4) (Inter-alpha-inhibitor heavy chain 4) (Inter-alpha-trypsin inhibitor family heavy chain-related protein) (IHRP) (Plasma kallikrein sensitive glycoprotein 120) (Gp120) (PK-120) [Cl	TGLLLLSDPDK	38	49	56	74	71	63	55	48	38	30	0.0576636	0.105785	-0.0278312	-0.0791723	-0.000181518	0.0852221	-0.0898046	-0.0221588	0.0325186	0.0422799	0.436787	0.0598661	0.707001	0.118216	0.997699	0.203641	0.16007	0.741482	0.69027	0.616517	0	0	0	0	0	0	0	0	0	0
Q15063	POSTN OSF2	Periostin (PN) (Osteoblast-specific factor 2) (OSF-2)	AAAITSDILEALGR	38	49	56	74	71	63	55	48	38	30	0.06384	-0.00540362	0.0474602	0.0916456	0.0410202	0.0200096	-0.154406	0.124711	0.170043	-0.338719	0.586329	0.957667	0.614354	0.471033	0.633234	0.829412	0.144206	0.378743	0.0758342	0.0448226	0	0	0	0	0	0	0	0	0	-1
Q15063	POSTN OSF2	Periostin (PN) (Osteoblast-specific factor 2) (OSF-2)	EGETITEVIHGEPIIK	38	49	56	74	71	63	55	48	38	30	0.0628877	0.0394253	0.149706	-0.0836613	-0.166957	-0.0909312	0.067974	-0.219081	0.0726838	0.134463	0.541261	0.671706	0.0821339	0.312781	0.0688399	0.306456	0.465367	0.250208	0.647693	0.350224	0	0	0	0	0	0	0	0	0	0
Q15063	POSTN OSF2	Periostin (PN) (Osteoblast-specific factor 2) (OSF-2)	EIPVTVYTTK	38	49	56	74	71	63	55	48	38	30	-0.0964999	0.0215725	-0.0730746	-0.0518357	0.0257875	0.0652229	-0.0600306	0.297835	0.396047	0.0659799	0.40492	0.834264	0.451655	0.501447	0.815967	0.584375	0.505982	0.0193798	0.00388928	0.66868	0	0	0	0	0	0	0	1	1	0
Q15063	POSTN OSF2	Periostin (PN) (Osteoblast-specific factor 2) (OSF-2)	GFEPGVTNILK	38	49	56	74	71	63	55	48	38	30	0.118046	-0.0250407	0.0238374	-0.00720595	0.0536764	0.0619463	-0.039121	0.0422282	0.119059	-0.0427607	0.174595	0.690394	0.707058	0.909482	0.346871	0.287506	0.57514	0.549127	0.111554	0.651743	0	0	0	0	0	0	0	0	0	0
Q15063	POSTN OSF2	Periostin (PN) (Osteoblast-specific factor 2) (OSF-2)	ISTGGGETEETLKK	9		8	16	10	9	6			6	-1.07246		-0.806727	0.0980897	-1.01678	1.75745	0.386526			0.607661	0.245576		0.0649875	0.887295	0.158823	0.0597374	0.703275			0.748601	0		0	0	0	0	0			0
Q15582	TGFBI BIGH3	Transforming growth factor-beta-induced protein ig-h3 (Beta ig-h3) (Kerato-epithelin) (RGD-containing collagen-associated protein) (RGD-CAP)	GDELADSALEIFK	38	49	56	74	71	63	55	48	38	30	0.0505027	0.0362489	0.13291	0.001791	-0.0560356	0.142097	-0.0176242	0.1356	0.0457108	0.0910044	0.696407	0.71741	0.163387	0.982736	0.516314	0.137766	0.861571	0.244593	0.686916	0.554614	0	0	0	0	0	0	0	0	0	0
Q15582	TGFBI BIGH3	Transforming growth factor-beta-induced protein ig-h3 (Beta ig-h3) (Kerato-epithelin) (RGD-containing collagen-associated protein) (RGD-CAP)	ILGDPEALR	38	49	56	74	71	63	55	48	38	30	0.00341077	0.0425746	-0.0894817	-0.0597492	-0.0426811	0.050916	-0.126612	0.00321233	-0.068751	-0.0394998	0.956438	0.539247	0.189353	0.29446	0.564053	0.497106	0.0800685	0.966892	0.373191	0.675493	0	0	0	0	0	0	0	0	0	0
Q15582	TGFBI BIGH3	Transforming growth factor-beta-induced protein ig-h3 (Beta ig-h3) (Kerato-epithelin) (RGD-containing collagen-associated protein) (RGD-CAP)	STVISYECCPGYEK	37	49	56	71	69	61	53	48	37	30	-0.338881	0.117766	-0.366701	-0.113419	-0.19187	-0.123958	-0.0800388	-0.248379	0.186217	0.0228007	0.0739339	0.461812	0.0694723	0.47794	0.272568	0.61679	0.647332	0.258495	0.391771	0.928295	0	0	0	0	0	0	0	0	0	0
Q15582	TGFBI BIGH3	Transforming growth factor-beta-induced protein ig-h3 (Beta ig-h3) (Kerato-epithelin) (RGD-containing collagen-associated protein) (RGD-CAP)	TLFELAAESDVSTAIDLFR	38	48	56	74	71	63	54	47	38	30	0.147002	-0.31503	0.540657	0.13889	-0.0263592	0.462944	0.0231065	-0.125692	-0.111908	0.230333	0.516774	0.0520435	0.00722209	0.338746	0.809261	0.0175102	0.89875	0.50288	0.650095	0.407409	0	0	1	0	0	1	0	0	0	0
Q15582	TGFBI BIGH3	Transforming growth factor-beta-induced protein ig-h3 (Beta ig-h3) (Kerato-epithelin) (RGD-containing collagen-associated protein) (RGD-CAP)	YHIGDEILVSGGIGALVR	38	49	56	74	71	63	55	48	38	30	-0.0468512	-0.158935	-0.0589473	0.08091	-0.0174777	0.0173941	-0.0146027	0.0567269	0.115239	-0.0597621	0.714591	0.170329	0.539638	0.563493	0.856565	0.870656	0.887263	0.572316	0.428612	0.71151	0	0	0	0	0	0	0	0	0	0
Q15848	ADIPOQ ACDC ACRP30 APM1 GBP28	Adiponectin (30 kDa adipocyte complement-related protein) (Adipocyte complement-related 30 kDa protein) (ACRP30) (Adipocyte, C1q and collagen domain-containing protein) (Adipose most abundant gene transcript 1 protein) (apM-1) (Gelatin-binding protein)	GDIGETGVPGAEGPR	38	49	56	74	70	63	55	48	38	30	-0.129536	-0.151855	-0.133167	-0.0509257	-0.10227	-0.0687484	-0.191984	-0.19205	-0.0722789	-0.427225	0.342875	0.352385	0.156259	0.603676	0.328789	0.53399	0.102305	0.102156	0.590761	0.0579182	0	0	0	0	0	0	0	0	0	0
Q15848	ADIPOQ ACDC ACRP30 APM1 GBP28	Adiponectin (30 kDa adipocyte complement-related protein) (Adipocyte complement-related 30 kDa protein) (ACRP30) (Adipocyte, C1q and collagen domain-containing protein) (Adipose most abundant gene transcript 1 protein) (apM-1) (Gelatin-binding protein)	IFYNQQNHYDGSTGK	38	49	56	74	71	63	55	48	38	30	-0.1962	-0.130544	-0.0476098	-0.0984642	-0.0944269	-0.0286213	-0.154653	-0.225552	-0.0878425	-0.178662	0.0688678	0.213525	0.596374	0.275863	0.348488	0.767988	0.145421	0.0341588	0.468542	0.175037	0	0	0	0	0	0	0	-1	0	0
Q15848	ADIPOQ ACDC ACRP30 APM1 GBP28	Adiponectin (30 kDa adipocyte complement-related protein) (Adipocyte complement-related 30 kDa protein) (ACRP30) (Adipocyte, C1q and collagen domain-containing protein) (Adipose most abundant gene transcript 1 protein) (apM-1) (Gelatin-binding protein)	SAFSVGLETYVTIPNMPIR	38	49	56	74	71	63	55	48	38	30	-0.198783	-0.136965	-0.107591	-0.116274	-0.0703557	0.0451553	-0.190719	-0.190987	-0.0808424	-0.260237	0.049611	0.187524	0.269851	0.207932	0.451004	0.643114	0.0702498	0.069713	0.526598	0.0707116	-1	0	0	0	0	0	0	0	0	0
Q16473	TNXA XA	Putative tenascin-XA (TN-XA)	FGVPSPSTLEPHPRPLLQR	38	49	56	74	71	63	55	48	38	30	-0.0824646	-0.0454073	-0.0574246	0.0892156	-0.0598862	0.0493651	-0.0445132	-0.0622371	-0.145576	0.0657195	0.377679	0.503623	0.392684	0.219723	0.349493	0.480042	0.550931	0.448786	0.0612616	0.41566	0	0	0	0	0	0	0	0	0	0
Q16473	TNXA XA	Putative tenascin-XA (TN-XA)	ILISGLEPSTPYR	38	49	56	74	71	63	55	48	38	30	0.130981	0.0257989	0.12856	-0.0771347	0.0430253	0.175523	-0.121991	0.0520386	-0.0485848	0.189465	0.298447	0.819135	0.243987	0.408547	0.599165	0.0714709	0.267866	0.670037	0.786264	0.292365	0	0	0	0	0	0	0	0	0	0
Q16473	TNXA XA	Putative tenascin-XA (TN-XA)	LGVLTVTDTTPDSMR	38	49	56	74	71	63	55	48	37	29	-0.0165729	0.0339648	0.143181	0.000917386	0.0798092	0.0145948	0.123774	0.00101107	-0.0150584	0.147492	0.886949	0.753569	0.110478	0.991986	0.458294	0.908378	0.399787	0.993949	0.911169	0.378126	0	0	0	0	0	0	0	0	0	0
Q16473	TNXA XA	Putative tenascin-XA (TN-XA)	SGTLYSLTLYGLR	38	49	56	74	71	63	55	47	38	30	0.0226332	0.00865448	0.0607099	0.15988	0.0242708	0.0201053	0.00995957	0.062572	-0.104358	0.299126	0.823591	0.921346	0.483964	0.0250584	0.765558	0.797342	0.90285	0.495901	0.328934	0.023991	0	0	0	1	0	0	0	0	0	1
Q16473	TNXA XA	Putative tenascin-XA (TN-XA)	TLSPVLESPR	38	49	56	74	71	63	55	48	38	30	0.0452905	0.0220262	0.0187539	-0.0532472	0.0117993	-0.106132	-0.0015141	0.143071	0.0941124	0.140498	0.670365	0.784534	0.838829	0.433752	0.891852	0.236503	0.990135	0.226554	0.45204	0.236518	0	0	0	0	0	0	0	0	0	0
Q16610	ECM1	Extracellular matrix protein 1 (Secretory component p85)	DILTIDIGR	38	49	56	74	71	63	55	48	38	30	0.0713861	0.180359	0.00622919	0.201404	0.14309	0.0204018	0.24102	-0.0530267	0.276497	0.244122	0.786326	0.471934	0.976504	0.252203	0.513725	0.925317	0.355877	0.825231	0.23585	0.325916	0	0	0	0	0	0	0	0	0	0
Q16610	ECM1	Extracellular matrix protein 1 (Secretory component p85)	DILTIDIGR	38	49	56	74	71	63	55	48	38	30	0.0713861	0.180359	0.00622919	0.201404	0.14309	0.0204018	0.24102	-0.0530267	0.276497	0.244122	0.786326	0.471934	0.976504	0.252203	0.513725	0.925317	0.355877	0.825231	0.23585	0.325916	0	0	0	0	0	0	0	0	0	0
Q16610	ECM1	Extracellular matrix protein 1 (Secretory component p85)	FCEAEFSVK	38	49	56	74	71	63	55	48	38	30	0.121531	-0.0104427	0.0172173	0.0408391	0.0234919	1.70146e-05	-0.0719858	-0.0461794	0.147776	0.118933	0.139387	0.884114	0.826411	0.503557	0.773831	0.999802	0.314369	0.688726	0.0774112	0.282692	0	0	0	0	0	0	0	0	0	0
Q16610	ECM1	Extracellular matrix protein 1 (Secretory component p85)	FCEAEFSVK	38	49	56	74	71	63	55	48	38	30	0.121531	-0.0104427	0.0172173	0.0408391	0.0234919	1.70146e-05	-0.0719858	-0.0461794	0.147776	0.118933	0.139387	0.884114	0.826411	0.503557	0.773831	0.999802	0.314369	0.688726	0.0774112	0.282692	0	0	0	0	0	0	0	0	0	0
Q16610	ECM1	Extracellular matrix protein 1 (Secretory component p85)	HPPSPTRDECFAR	37	48	55	73	69	62	53	47	37	29	-0.206702	-0.0623101	0.0834868	0.14188	-0.234652	0.0683469	0.376892	-0.121626	0.251401	-0.282498	0.300207	0.700182	0.648377	0.358846	0.105056	0.757529	0.0537807	0.678052	0.373283	0.146521	0	0	0	0	0	0	0	0	0	0
Q16610	ECM1	Extracellular matrix protein 1 (Secretory component p85)	HPPSPTRDECFAR	37	48	55	73	69	62	53	47	37	29	-0.206702	-0.0623101	0.0834868	0.14188	-0.234652	0.0683469	0.376892	-0.121626	0.251401	-0.282498	0.300207	0.700182	0.648377	0.358846	0.105056	0.757529	0.0537807	0.678052	0.373283	0.146521	0	0	0	0	0	0	0	0	0	0
Q16610	ECM1	Extracellular matrix protein 1 (Secretory component p85)	THHHLCCR	36	49	55	74	69	62	52	46	37	29	-0.164674	0.410459	-0.491964	0.231937	-0.0610759	0.322384	0.306641	-0.493889	0.000218146	0.100987	0.599149	0.13108	0.0790975	0.29208	0.80513	0.259796	0.32985	0.145133	0.999438	0.724605	0	0	0	0	0	0	0	0	0	0
Q16610	ECM1	Extracellular matrix protein 1 (Secretory component p85)	THHHLCCR	36	49	55	74	69	62	52	46	37	29	-0.164674	0.410459	-0.491964	0.231937	-0.0610759	0.322384	0.306641	-0.493889	0.000218146	0.100987	0.599149	0.13108	0.0790975	0.29208	0.80513	0.259796	0.32985	0.145133	0.999438	0.724605	0	0	0	0	0	0	0	0	0	0
Q16853	AOC3 VAP1	Membrane primary amine oxidase (EC 1.4.3.21) (Copper amine oxidase) (HPAO) (Semicarbazide-sensitive amine oxidase) (SSAO) (Vascular adhesion protein 1) (VAP-1)	EALAIVFFGR	38	49	56	73	71	63	55	48	38	30	-0.0889475	-0.0955601	-0.00873443	-0.0328585	0.0752859	0.0433513	-0.095826	0.0294981	0.0521422	0.135243	0.245902	0.420497	0.902149	0.711718	0.369471	0.634637	0.36964	0.872798	0.609349	0.378339	0	0	0	0	0	0	0	0	0	0
Q16853	AOC3 VAP1	Membrane primary amine oxidase (EC 1.4.3.21) (Copper amine oxidase) (HPAO) (Semicarbazide-sensitive amine oxidase) (SSAO) (Vascular adhesion protein 1) (VAP-1)	FYATGYISSAFLFGATGK	33	45	45	65	57	52	46	39	31	24	0.295149	-0.448969	-0.0612007	-0.0783955	0.036552	0.555766	-0.555232	0.0274084	0.252184	0.18686	0.258653	0.168508	0.801943	0.655367	0.898556	0.0376346	0.0621042	0.914046	0.568578	0.706979	0	0	0	0	0	1	0	0	0	0
Q16853	AOC3 VAP1	Membrane primary amine oxidase (EC 1.4.3.21) (Copper amine oxidase) (HPAO) (Semicarbazide-sensitive amine oxidase) (SSAO) (Vascular adhesion protein 1) (VAP-1)	SPVPPGPAPPLQFYPQGPR	38	49	56	74	71	63	55	48	38	30	0.122984	-0.0367556	-0.0224529	-0.0556877	0.0557049	-0.0134198	-0.0454219	0.175867	0.0349309	0.194624	0.177947	0.761649	0.807502	0.596467	0.478628	0.920039	0.597774	0.0791879	0.622342	0.118211	0	0	0	0	0	0	0	0	0	0
Q16853	AOC3 VAP1	Membrane primary amine oxidase (EC 1.4.3.21) (Copper amine oxidase) (HPAO) (Semicarbazide-sensitive amine oxidase) (SSAO) (Vascular adhesion protein 1) (VAP-1)	YQLAVTQR	38	49	56	74	71	63	55	48	38	30	0.127728	-0.142817	0.113158	0.0306544	0.00239669	-0.0859265	-0.132319	-0.0903638	-0.117619	0.0797148	0.374372	0.200873	0.322506	0.706276	0.982903	0.420024	0.344187	0.567218	0.446509	0.600193	0	0	0	0	0	0	0	0	0	0
Q16853	AOC3 VAP1	Membrane primary amine oxidase (EC 1.4.3.21) (Copper amine oxidase) (HPAO) (Semicarbazide-sensitive amine oxidase) (SSAO) (Vascular adhesion protein 1) (VAP-1)	YVDGGFGMGK	38	49	56	74	71	63	54	48	38	30	0.0517817	0.111001	-0.17466	-0.345342	0.214743	0.211594	0.059788	0.240607	0.0720556	-0.400574	0.739911	0.477829	0.251245	0.0508579	0.141421	0.14614	0.718846	0.231115	0.687439	0.0613707	0	0	0	0	0	0	0	0	0	0
Q6EMK4	VASN SLITL2 UNQ314/PRO357/PRO1282	Vasorin (Protein slit-like 2)	HIQPGAFDTLDRLLELK	37	49	56	72	70	62	54	48	38	29	0.0261481	-0.0126028	-0.253412	-0.375201	-0.00540016	0.361338	-0.0366509	0.122775	0.110494	0.0406009	0.892666	0.940603	0.105691	0.00768075	0.971508	0.0748265	0.87519	0.414764	0.517531	0.817202	0	0	0	-1	0	0	0	0	0	0
Q6EMK4	VASN SLITL2 UNQ314/PRO357/PRO1282	Vasorin (Protein slit-like 2)	LAGLGLQQLDEGLFSR	37	48	56	74	71	63	55	48	38	30	-0.0769287	0.0526598	0.0334073	0.00328516	0.0475451	-0.0582947	-0.0278302	-0.16982	0.0495866	-0.181538	0.452903	0.579964	0.803487	0.970854	0.69616	0.560158	0.677171	0.21029	0.724905	0.183725	0	0	0	0	0	0	0	0	0	0
Q6EMK4	VASN SLITL2 UNQ314/PRO357/PRO1282	Vasorin (Protein slit-like 2)	NLSGPDKR	38	49	55	74	71	63	55	48	38	30	-0.0548381	0.298222	-0.160933	-0.0722008	-0.235025	-0.0210325	0.0249699	-0.156546	0.0200345	-0.123015	0.851454	0.180253	0.360055	0.680998	0.443316	0.920122	0.919419	0.521397	0.941592	0.778999	0	0	0	0	0	0	0	0	0	0
Q6EMK4	VASN SLITL2 UNQ314/PRO357/PRO1282	Vasorin (Protein slit-like 2)	SLTLGIEPVSPTSLR	38	49	56	74	71	63	55	48	38	30	0.0158319	0.0299157	0.0483363	0.0673012	-0.0398187	0.0131255	-0.0917626	0.0531814	0.085787	-0.0105493	0.810022	0.711505	0.491219	0.287671	0.577488	0.841589	0.198914	0.533655	0.304588	0.929803	0	0	0	0	0	0	0	0	0	0
Q6UXB8	PI16 CRISP9 PSPBP PSEC0164 UNQ289/PRO328	Peptidase inhibitor 16 (PI-16) (Cysteine-rich secretory protein 9) (CRISP-9) (PSP94-binding protein) (CD antigen CD364)	IGCGSHFCEK	37	48	55	74	71	60	54	46	38	29	-0.0507813	-0.26278	-0.403309	0.0705178	-0.042474	0.326773	-0.58602	0.113671	-0.483415	-0.127377	0.740552	0.156835	0.0652429	0.640193	0.834386	0.152523	0.0240023	0.592434	0.109497	0.748215	0	0	0	0	0	0	-1	0	0	0
Q6UXB8	PI16 CRISP9 PSPBP PSEC0164 UNQ289/PRO328	Peptidase inhibitor 16 (PI-16) (Cysteine-rich secretory protein 9) (CRISP-9) (PSP94-binding protein) (CD antigen CD364)	IGCGSHFCEK	37	48	55	74	71	60	54	46	38	29	-0.0507813	-0.26278	-0.403309	0.0705178	-0.042474	0.326773	-0.58602	0.113671	-0.483415	-0.127377	0.740552	0.156835	0.0652429	0.640193	0.834386	0.152523	0.0240023	0.592434	0.109497	0.748215	0	0	0	0	0	0	-1	0	0	0
Q6UXB8	PI16 CRISP9 PSPBP PSEC0164 UNQ289/PRO328	Peptidase inhibitor 16 (PI-16) (Cysteine-rich secretory protein 9) (CRISP-9) (PSP94-binding protein) (CD antigen CD364)	VTDKTKVPSR	38	49	56	74	71	63	55	48	38	30	-0.125568	-0.0442379	0.142085	-0.00443451	-0.177599	0.147485	-0.0966669	0.252082	0.164582	0.0362486	0.606623	0.83	0.463631	0.974545	0.31336	0.401882	0.640899	0.248075	0.570185	0.902313	0	0	0	0	0	0	0	0	0	0
Q6UXB8	PI16 CRISP9 PSPBP PSEC0164 UNQ289/PRO328	Peptidase inhibitor 16 (PI-16) (Cysteine-rich secretory protein 9) (CRISP-9) (PSP94-binding protein) (CD antigen CD364)	VTDKTKVPSR	38	49	56	74	71	63	55	48	38	30	-0.125568	-0.0442379	0.142085	-0.00443451	-0.177599	0.147485	-0.0966669	0.252082	0.164582	0.0362486	0.606623	0.83	0.463631	0.974545	0.31336	0.401882	0.640899	0.248075	0.570185	0.902313	0	0	0	0	0	0	0	0	0	0
Q76LX8	ADAMTS13 C9orf8 UNQ6102/PRO20085	A disintegrin and metalloproteinase with thrombospondin motifs 13 (ADAM-TS 13) (ADAM-TS13) (ADAMTS-13) (EC 3.4.24.87) (von Willebrand factor-cleaving protease) (vWF-CP) (vWF-cleaving protease)	EDGTLSLCVSGSCR	38	49	56	72	69	61	52	45	38	30	-0.237632	-0.199582	0.136573	-0.242932	-0.295426	0.265414	-0.00940231	0.0676692	0.210645	0.274656	0.336905	0.362153	0.528845	0.115882	0.103585	0.184227	0.964442	0.762037	0.352337	0.261794	0	0	0	0	0	0	0	0	0	0
Q76LX8	ADAMTS13 C9orf8 UNQ6102/PRO20085	A disintegrin and metalloproteinase with thrombospondin motifs 13 (ADAM-TS 13) (ADAM-TS13) (ADAMTS-13) (EC 3.4.24.87) (von Willebrand factor-cleaving protease) (vWF-CP) (vWF-cleaving protease)	EDGTLSLCVSGSCR	38	49	56	72	69	61	52	45	38	30	-0.237632	-0.199582	0.136573	-0.242932	-0.295426	0.265414	-0.00940231	0.0676692	0.210645	0.274656	0.336905	0.362153	0.528845	0.115882	0.103585	0.184227	0.964442	0.762037	0.352337	0.261794	0	0	0	0	0	0	0	0	0	0
Q76LX8	ADAMTS13 C9orf8 UNQ6102/PRO20085	A disintegrin and metalloproteinase with thrombospondin motifs 13 (ADAM-TS 13) (ADAM-TS13) (ADAMTS-13) (EC 3.4.24.87) (von Willebrand factor-cleaving protease) (vWF-CP) (vWF-cleaving protease)	LAACSVSCGR	30	38	46	60	60	54	47	39	33	28	0.0543552	-0.369807	-0.145859	0.643549	-0.561401	0.11587	0.129154	0.222528	0.246345	-0.349493	0.899708	0.373462	0.574776	0.0115276	0.139523	0.655665	0.751834	0.518231	0.558066	0.552671	0	0	0	1	0	0	0	0	0	0
Q76LX8	ADAMTS13 C9orf8 UNQ6102/PRO20085	A disintegrin and metalloproteinase with thrombospondin motifs 13 (ADAM-TS 13) (ADAM-TS13) (ADAMTS-13) (EC 3.4.24.87) (von Willebrand factor-cleaving protease) (vWF-CP) (vWF-cleaving protease)	LAACSVSCGR	30	38	46	60	60	54	47	39	33	28	0.0543552	-0.369807	-0.145859	0.643549	-0.561401	0.11587	0.129154	0.222528	0.246345	-0.349493	0.899708	0.373462	0.574776	0.0115276	0.139523	0.655665	0.751834	0.518231	0.558066	0.552671	0	0	0	1	0	0	0	0	0	0
Q76LX8	ADAMTS13 C9orf8 UNQ6102/PRO20085	A disintegrin and metalloproteinase with thrombospondin motifs 13 (ADAM-TS 13) (ADAM-TS13) (ADAMTS-13) (EC 3.4.24.87) (von Willebrand factor-cleaving protease) (vWF-CP) (vWF-cleaving protease)	LLVPLLDGTECGVEK	38	49	56	74	71	63	55	48	38	30	-0.0838209	0.00321912	0.161701	-0.0241105	-0.127442	-0.00946049	0.00909968	-0.0689203	0.0937072	0.00903945	0.34487	0.966402	0.050616	0.761215	0.0970597	0.908291	0.914953	0.365887	0.380826	0.928719	0	0	0	0	0	0	0	0	0	0
Q76LX8	ADAMTS13 C9orf8 UNQ6102/PRO20085	A disintegrin and metalloproteinase with thrombospondin motifs 13 (ADAM-TS 13) (ADAM-TS13) (ADAMTS-13) (EC 3.4.24.87) (von Willebrand factor-cleaving protease) (vWF-CP) (vWF-cleaving protease)	LLVPLLDGTECGVEK	38	49	56	74	71	63	55	48	38	30	-0.0838209	0.00321912	0.161701	-0.0241105	-0.127442	-0.00946049	0.00909968	-0.0689203	0.0937072	0.00903945	0.34487	0.966402	0.050616	0.761215	0.0970597	0.908291	0.914953	0.365887	0.380826	0.928719	0	0	0	0	0	0	0	0	0	0
Q76LX8	ADAMTS13 C9orf8 UNQ6102/PRO20085	A disintegrin and metalloproteinase with thrombospondin motifs 13 (ADAM-TS 13) (ADAM-TS13) (ADAMTS-13) (EC 3.4.24.87) (von Willebrand factor-cleaving protease) (vWF-CP) (vWF-cleaving protease)	VALTEDRLPR	38	49	56	74	71	63	55	48	38	30	0.0431345	0.240009	0.206381	0.189997	0.0775741	-0.000722488	-0.135582	-0.0513204	0.0767306	-0.10348	0.762859	0.131446	0.109807	0.0870448	0.601373	0.996309	0.401047	0.749903	0.652952	0.576298	0	0	0	0	0	0	0	0	0	0
Q76LX8	ADAMTS13 C9orf8 UNQ6102/PRO20085	A disintegrin and metalloproteinase with thrombospondin motifs 13 (ADAM-TS 13) (ADAM-TS13) (ADAMTS-13) (EC 3.4.24.87) (von Willebrand factor-cleaving protease) (vWF-CP) (vWF-cleaving protease)	VALTEDRLPR	38	49	56	74	71	63	55	48	38	30	0.0431345	0.240009	0.206381	0.189997	0.0775741	-0.000722488	-0.135582	-0.0513204	0.0767306	-0.10348	0.762859	0.131446	0.109807	0.0870448	0.601373	0.996309	0.401047	0.749903	0.652952	0.576298	0	0	0	0	0	0	0	0	0	0
Q7Z7M0	MEGF8 C19orf49 EGFL4 KIAA0817	Multiple epidermal growth factor-like domains protein 8 (Multiple EGF-like domains protein 8) (Epidermal growth factor-like protein 4) (EGF-like protein 4)	CPDVDECR	28	34	34	51	48	38	34	27	24	20	0.944948	0.0739061	-0.0212059	0.618912	-0.803726	0.190881	-1.16377	-0.372146	0.751815	-0.223152	0.045548	0.864412	0.963642	0.153568	0.0461315	0.703554	0.00959281	0.562736	0.100724	0.582891	1	0	0	0	-1	0	-1	0	0	0
Q7Z7M0	MEGF8 C19orf49 EGFL4 KIAA0817	Multiple epidermal growth factor-like domains protein 8 (Multiple EGF-like domains protein 8) (Epidermal growth factor-like protein 4) (EGF-like protein 4)	LYISGGFGGVALGR	38	49	56	73	70	62	55	47	37	28	-0.133796	-0.0227103	-0.141053	-0.0741029	0.143687	0.356824	0.179213	-0.356223	0.0527599	0.290834	0.461664	0.867297	0.348473	0.674402	0.37736	0.0574261	0.420475	0.209061	0.811033	0.262974	0	0	0	0	0	0	0	0	0	0
Q7Z7M0	MEGF8 C19orf49 EGFL4 KIAA0817	Multiple epidermal growth factor-like domains protein 8 (Multiple EGF-like domains protein 8) (Epidermal growth factor-like protein 4) (EGF-like protein 4)	TCSECLAR	37	47	55	72	68	62	50	45	38	30	-0.210401	-0.0485529	0.141939	0.0846371	-0.313102	0.0124234	0.0963609	0.201599	-0.295208	-0.499153	0.516946	0.746258	0.501862	0.637722	0.312533	0.94343	0.617333	0.292697	0.350755	0.20053	0	0	0	0	0	0	0	0	0	0
Q7Z7M0	MEGF8 C19orf49 EGFL4 KIAA0817	Multiple epidermal growth factor-like domains protein 8 (Multiple EGF-like domains protein 8) (Epidermal growth factor-like protein 4) (EGF-like protein 4)	TPHDLFSSGLFR	38	49	56	74	71	63	55	47	37	29	-0.1137	0.0804452	-0.0351271	-0.197625	-0.133997	0.14603	-0.284638	0.119116	0.331141	0.267786	0.347523	0.394058	0.837025	0.100909	0.197056	0.160637	0.0369703	0.225832	0.0162125	0.101062	0	0	0	0	0	0	-1	0	1	0
Q86TH1	ADAMTSL2 KIAA0605	ADAMTS-like protein 2 (ADAMTSL-2)	GCDPLVKPVGR	37	49	56	74	70	63	55	47	38	30	0.0169809	0.304581	-0.104525	-0.0188431	-0.0188296	-0.269666	0.137647	-0.129367	-0.00730248	-0.176979	0.919749	0.0299728	0.529934	0.889218	0.863568	0.0246339	0.445743	0.404976	0.967964	0.236452	0	1	0	0	0	-1	0	0	0	0
Q86TH1	ADAMTSL2 KIAA0605	ADAMTS-like protein 2 (ADAMTSL-2)	KQGVSPADMYR	38	49	56	74	71	63	55	48	38	30	-0.24513	-0.0196636	0.0150372	-0.0255276	0.125834	-0.105338	-0.105148	-0.188703	-0.112015	0.251468	0.284673	0.854688	0.901187	0.822019	0.284007	0.510759	0.446251	0.349071	0.426836	0.180722	0	0	0	0	0	0	0	0	0	0
Q86TH1	ADAMTSL2 KIAA0605	ADAMTS-like protein 2 (ADAMTSL-2)	NFNIAGTVVK	38	49	56	74	71	63	55	48	38	30	0.13579	-0.00367155	0.0439801	0.0965312	-0.0630989	-0.0248609	0.170495	0.125789	-0.167539	0.231869	0.289504	0.974222	0.69743	0.329498	0.471394	0.816216	0.0869899	0.218179	0.141921	0.224155	0	0	0	0	0	0	0	0	0	0
Q8IXL6	FAM20C DMP4	Extracellular serine/threonine protein kinase FAM20C (EC 2.7.11.1) (Dentin matrix protein 4) (DMP-4) (Golgi casein kinase) (Golgi-enriched fraction casein kinase) (GEF-CK)	EQETPPDFFYFSDYER	38	49	56	73	71	62	55	47	37	29	0.108576	-0.0672205	-0.0552283	-0.109091	0.131221	0.0981248	0.21653	-0.0347124	-0.134993	0.0310208	0.560403	0.674988	0.630743	0.426485	0.219073	0.587481	0.127673	0.824113	0.461044	0.8812	0	0	0	0	0	0	0	0	0	0
Q8IXL6	FAM20C DMP4	Extracellular serine/threonine protein kinase FAM20C (EC 2.7.11.1) (Dentin matrix protein 4) (DMP-4) (Golgi casein kinase) (Golgi-enriched fraction casein kinase) (GEF-CK)	HNAEIAAFHLDR	38	49	56	74	71	63	55	48	38	30	-0.239554	0.0984361	-0.344935	0.0411381	0.0586123	-0.0156307	0.24776	-0.359301	-0.144903	0.11415	0.153536	0.504834	0.0159776	0.72563	0.682589	0.912017	0.0738828	0.061361	0.474994	0.529781	0	0	-1	0	0	0	0	0	0	0
Q8IXL6	FAM20C DMP4	Extracellular serine/threonine protein kinase FAM20C (EC 2.7.11.1) (Dentin matrix protein 4) (DMP-4) (Golgi casein kinase) (Golgi-enriched fraction casein kinase) (GEF-CK)	HNPAIEALLHDLSSQR	38	49	56	74	71	63	55	48	38	30	-0.182998	-0.171511	0.0296115	0.0791594	-0.0210783	0.175013	0.0571899	0.0354337	-0.156241	-0.111456	0.110371	0.0645777	0.743342	0.303374	0.8265	0.0796523	0.558436	0.807542	0.271025	0.319911	0	0	0	0	0	0	0	0	0	0
Q8IXL6	FAM20C DMP4	Extracellular serine/threonine protein kinase FAM20C (EC 2.7.11.1) (Dentin matrix protein 4) (DMP-4) (Golgi casein kinase) (Golgi-enriched fraction casein kinase) (GEF-CK)	LFEHPLYR	38	49	56	74	71	62	55	48	38	30	0.297584	-0.212786	0.228828	-0.0430745	0.181731	-0.0749093	-0.138715	-0.347065	0.00630587	0.0944222	0.204108	0.235028	0.262466	0.789965	0.223641	0.69799	0.458855	0.078902	0.980468	0.69981	0	0	0	0	0	0	0	0	0	0
Q8N6C8	LILRA3 ILT6 LIR4	Leukocyte immunoglobulin-like receptor subfamily A member 3 (CD85 antigen-like family member E) (Immunoglobulin-like transcript 6) (ILT-6) (Leukocyte immunoglobulin-like receptor 4) (LIR-4) (Monocyte inhibitory receptor HM43/HM31) (CD antigen CD85e)	DFLQRPGR	37	49	56	74	71	63	55	48	38	30	-0.237207	0.106056	-0.144823	-0.190801	-0.0764009	0.0745964	-0.138343	-0.110299	-0.328836	-0.122095	0.136027	0.533503	0.357107	0.185289	0.61652	0.597273	0.342311	0.516389	0.0658125	0.530399	0	0	0	0	0	0	0	0	0	0
Q8N6C8	LILRA3 ILT6 LIR4	Leukocyte immunoglobulin-like receptor subfamily A member 3 (CD85 antigen-like family member E) (Immunoglobulin-like transcript 6) (ILT-6) (Leukocyte immunoglobulin-like receptor 4) (LIR-4) (Monocyte inhibitory receptor HM43/HM31) (CD antigen CD85e)	EGAADSPLR	38	49	56	74	71	63	55	48	38	30	0.0520815	0.0890469	-0.217364	-0.120775	0.0601611	0.0452913	0.0366757	-0.0917696	-0.140204	-0.155056	0.78784	0.478122	0.20857	0.364216	0.544018	0.724351	0.78468	0.560139	0.267809	0.351468	0	0	0	0	0	0	0	0	0	0
Q8N6C8	LILRA3 ILT6 LIR4	Leukocyte immunoglobulin-like receptor subfamily A member 3 (CD85 antigen-like family member E) (Immunoglobulin-like transcript 6) (ILT-6) (Leukocyte immunoglobulin-like receptor 4) (LIR-4) (Monocyte inhibitory receptor HM43/HM31) (CD antigen CD85e)	KTALWITR	35	49	55	73	67	63	54	48	38	29	-0.0345887	-0.299185	0.104952	0.052323	0.159172	-0.0528682	-0.160837	-0.20549	0.00257664	0.0905457	0.887297	0.103171	0.510259	0.719985	0.354706	0.767988	0.413332	0.316344	0.993229	0.713004	0	0	0	0	0	0	0	0	0	0
Q8N6C8	LILRA3 ILT6 LIR4	Leukocyte immunoglobulin-like receptor subfamily A member 3 (CD85 antigen-like family member E) (Immunoglobulin-like transcript 6) (ILT-6) (Leukocyte immunoglobulin-like receptor 4) (LIR-4) (Monocyte inhibitory receptor HM43/HM31) (CD antigen CD85e)	LTFQCGSDAGYDR	25	31	39	51	44	42	38	30	24	21	-0.265992	0.480122	-0.257174	-0.422762	0.178287	0.286625	0.0832003	-1.12419	-0.433604	-0.579784	0.503276	0.219461	0.438807	0.321664	0.566931	0.392943	0.830165	0.0340922	0.280647	0.254907	0	0	0	0	0	0	0	-1	0	0
Q8TDY8	IGDCC4 DDM36 KIAA1628 NOPE	Immunoglobulin superfamily DCC subclass member 4 (Neighbor of punc e11) (Protein DDM36) (hDDM36)	CVATNSAR	33	47	50	72	66	56	48	44	36	29	0.0494012	-0.0125473	0.110776	0.239034	-0.403569	0.080692	0.0452152	0.115757	0.120835	-0.209998	0.772673	0.969012	0.57855	0.296332	0.130211	0.73401	0.871056	0.720845	0.603113	0.442508	0	0	0	0	0	0	0	0	0	0
Q8TDY8	IGDCC4 DDM36 KIAA1628 NOPE	Immunoglobulin superfamily DCC subclass member 4 (Neighbor of punc e11) (Protein DDM36) (hDDM36)	QDGKPISTDVIVLGR	38	49	56	74	71	63	55	48	38	30	0.165452	0.106998	-0.0725524	0.0491899	-0.0471707	-0.0612267	-0.0102022	0.0581404	0.0715278	-0.252941	0.0537504	0.332674	0.513666	0.63301	0.530179	0.620913	0.924175	0.590933	0.527978	0.0953997	0	0	0	0	0	0	0	0	0	0
Q8TDY8	IGDCC4 DDM36 KIAA1628 NOPE	Immunoglobulin superfamily DCC subclass member 4 (Neighbor of punc e11) (Protein DDM36) (hDDM36)	TRDFATAAAELR	38	49	56	74	71	63	55	48	38	30	-0.12943	0.120842	-0.11784	0.0587408	-0.0437156	0.0441118	-0.127653	0.148981	0.124697	-0.298431	0.423751	0.312708	0.451166	0.649567	0.747414	0.784583	0.444754	0.374194	0.482218	0.12158	0	0	0	0	0	0	0	0	0	0
Q8TDY8	IGDCC4 DDM36 KIAA1628 NOPE	Immunoglobulin superfamily DCC subclass member 4 (Neighbor of punc e11) (Protein DDM36) (hDDM36)	VLAAPAITQAPEALSR	34	47	51	63	60	51	47	42	32	28	-0.0764267	0.360985	0.187437	0.0947375	0.409272	-0.0060271	-0.00493227	-0.47227	-0.279653	0.672752	0.82263	0.140854	0.517714	0.641449	0.0746261	0.984279	0.989046	0.215925	0.347339	0.207396	0	0	0	0	0	0	0	0	0	0
Q92954	PRG4 MSF SZP	Proteoglycan 4 (Lubricin) (Megakaryocyte-stimulating factor) (Superficial zone proteoglycan) [Cleaved into: Proteoglycan 4 C-terminal part]	DAGYPKPIFK	38	49	56	74	71	63	55	48	38	30	-0.000893786	-0.0879513	-0.177663	-0.161617	-0.0774296	0.235551	-0.0243534	0.114169	0.0702757	0.057595	0.995934	0.49275	0.203335	0.0787429	0.556881	0.0138324	0.841261	0.29476	0.615999	0.708905	0	0	0	0	0	1	0	0	0	0
Q92954	PRG4 MSF SZP	Proteoglycan 4 (Lubricin) (Megakaryocyte-stimulating factor) (Superficial zone proteoglycan) [Cleaved into: Proteoglycan 4 C-terminal part]	DAGYPKPIFK	38	49	56	74	71	63	55	48	38	30	-0.000893786	-0.0879513	-0.177663	-0.161617	-0.0774296	0.235551	-0.0243534	0.114169	0.0702757	0.057595	0.995934	0.49275	0.203335	0.0787429	0.556881	0.0138324	0.841261	0.29476	0.615999	0.708905	0	0	0	0	0	1	0	0	0	0
Q92954	PRG4 MSF SZP	Proteoglycan 4 (Lubricin) (Megakaryocyte-stimulating factor) (Superficial zone proteoglycan) [Cleaved into: Proteoglycan 4 C-terminal part]	DAGYPKPIFK	38	49	56	74	71	63	55	48	38	30	-0.000893786	-0.0879513	-0.177663	-0.161617	-0.0774296	0.235551	-0.0243534	0.114169	0.0702757	0.057595	0.995934	0.49275	0.203335	0.0787429	0.556881	0.0138324	0.841261	0.29476	0.615999	0.708905	0	0	0	0	0	1	0	0	0	0
Q92954	PRG4 MSF SZP	Proteoglycan 4 (Lubricin) (Megakaryocyte-stimulating factor) (Superficial zone proteoglycan) [Cleaved into: Proteoglycan 4 C-terminal part]	DAGYPKPIFK	38	49	56	74	71	63	55	48	38	30	-0.000893786	-0.0879513	-0.177663	-0.161617	-0.0774296	0.235551	-0.0243534	0.114169	0.0702757	0.057595	0.995934	0.49275	0.203335	0.0787429	0.556881	0.0138324	0.841261	0.29476	0.615999	0.708905	0	0	0	0	0	1	0	0	0	0
Q92954	PRG4 MSF SZP	Proteoglycan 4 (Lubricin) (Megakaryocyte-stimulating factor) (Superficial zone proteoglycan) [Cleaved into: Proteoglycan 4 C-terminal part]	GVLHNEVK	38	49	56	74	71	63	54	48	38	30	-0.0776449	0.0383317	-0.0306999	-0.0592638	-0.147229	-0.0823495	-0.163953	0.107723	0.140357	-0.10301	0.656924	0.742493	0.751608	0.584667	0.150732	0.502872	0.161007	0.38753	0.246071	0.597871	0	0	0	0	0	0	0	0	0	0
Q92954	PRG4 MSF SZP	Proteoglycan 4 (Lubricin) (Megakaryocyte-stimulating factor) (Superficial zone proteoglycan) [Cleaved into: Proteoglycan 4 C-terminal part]	GVLHNEVK	38	49	56	74	71	63	54	48	38	30	-0.0776449	0.0383317	-0.0306999	-0.0592638	-0.147229	-0.0823495	-0.163953	0.107723	0.140357	-0.10301	0.656924	0.742493	0.751608	0.584667	0.150732	0.502872	0.161007	0.38753	0.246071	0.597871	0	0	0	0	0	0	0	0	0	0
Q92954	PRG4 MSF SZP	Proteoglycan 4 (Lubricin) (Megakaryocyte-stimulating factor) (Superficial zone proteoglycan) [Cleaved into: Proteoglycan 4 C-terminal part]	GVLHNEVK	38	49	56	74	71	63	54	48	38	30	-0.0776449	0.0383317	-0.0306999	-0.0592638	-0.147229	-0.0823495	-0.163953	0.107723	0.140357	-0.10301	0.656924	0.742493	0.751608	0.584667	0.150732	0.502872	0.161007	0.38753	0.246071	0.597871	0	0	0	0	0	0	0	0	0	0
Q92954	PRG4 MSF SZP	Proteoglycan 4 (Lubricin) (Megakaryocyte-stimulating factor) (Superficial zone proteoglycan) [Cleaved into: Proteoglycan 4 C-terminal part]	GVLHNEVK	38	49	56	74	71	63	54	48	38	30	-0.0776449	0.0383317	-0.0306999	-0.0592638	-0.147229	-0.0823495	-0.163953	0.107723	0.140357	-0.10301	0.656924	0.742493	0.751608	0.584667	0.150732	0.502872	0.161007	0.38753	0.246071	0.597871	0	0	0	0	0	0	0	0	0	0
Q92954	PRG4 MSF SZP	Proteoglycan 4 (Lubricin) (Megakaryocyte-stimulating factor) (Superficial zone proteoglycan) [Cleaved into: Proteoglycan 4 C-terminal part]	KPDGYDYYAFSK	38	49	56	74	71	63	55	48	38	30	-0.193899	0.0756238	0.0172951	-0.14772	-0.0315135	-0.039091	-0.0274828	0.14319	-0.0428505	0.0225214	0.132946	0.475795	0.879412	0.0460824	0.803612	0.71137	0.809929	0.204819	0.731717	0.862005	0	0	0	-1	0	0	0	0	0	0
Q92954	PRG4 MSF SZP	Proteoglycan 4 (Lubricin) (Megakaryocyte-stimulating factor) (Superficial zone proteoglycan) [Cleaved into: Proteoglycan 4 C-terminal part]	KPDGYDYYAFSK	38	49	56	74	71	63	55	48	38	30	-0.193899	0.0756238	0.0172951	-0.14772	-0.0315135	-0.039091	-0.0274828	0.14319	-0.0428505	0.0225214	0.132946	0.475795	0.879412	0.0460824	0.803612	0.71137	0.809929	0.204819	0.731717	0.862005	0	0	0	-1	0	0	0	0	0	0
Q92954	PRG4 MSF SZP	Proteoglycan 4 (Lubricin) (Megakaryocyte-stimulating factor) (Superficial zone proteoglycan) [Cleaved into: Proteoglycan 4 C-terminal part]	KPDGYDYYAFSK	38	49	56	74	71	63	55	48	38	30	-0.193899	0.0756238	0.0172951	-0.14772	-0.0315135	-0.039091	-0.0274828	0.14319	-0.0428505	0.0225214	0.132946	0.475795	0.879412	0.0460824	0.803612	0.71137	0.809929	0.204819	0.731717	0.862005	0	0	0	-1	0	0	0	0	0	0
Q92954	PRG4 MSF SZP	Proteoglycan 4 (Lubricin) (Megakaryocyte-stimulating factor) (Superficial zone proteoglycan) [Cleaved into: Proteoglycan 4 C-terminal part]	KPDGYDYYAFSK	38	49	56	74	71	63	55	48	38	30	-0.193899	0.0756238	0.0172951	-0.14772	-0.0315135	-0.039091	-0.0274828	0.14319	-0.0428505	0.0225214	0.132946	0.475795	0.879412	0.0460824	0.803612	0.71137	0.809929	0.204819	0.731717	0.862005	0	0	0	-1	0	0	0	0	0	0
Q92954	PRG4 MSF SZP	Proteoglycan 4 (Lubricin) (Megakaryocyte-stimulating factor) (Superficial zone proteoglycan) [Cleaved into: Proteoglycan 4 C-terminal part]	TSAKDLAPTSK	38	49	56	74	71	63	55	48	38	30	0.100082	-0.0666024	0.106826	-0.103371	-0.175616	0.0331174	-0.0416322	-0.184759	-0.0259776	-0.0307946	0.667142	0.775469	0.495549	0.563623	0.253315	0.846448	0.830684	0.403206	0.911709	0.863074	0	0	0	0	0	0	0	0	0	0
Q92954	PRG4 MSF SZP	Proteoglycan 4 (Lubricin) (Megakaryocyte-stimulating factor) (Superficial zone proteoglycan) [Cleaved into: Proteoglycan 4 C-terminal part]	TSAKDLAPTSK	38	49	56	74	71	63	55	48	38	30	0.100082	-0.0666024	0.106826	-0.103371	-0.175616	0.0331174	-0.0416322	-0.184759	-0.0259776	-0.0307946	0.667142	0.775469	0.495549	0.563623	0.253315	0.846448	0.830684	0.403206	0.911709	0.863074	0	0	0	0	0	0	0	0	0	0
Q92954	PRG4 MSF SZP	Proteoglycan 4 (Lubricin) (Megakaryocyte-stimulating factor) (Superficial zone proteoglycan) [Cleaved into: Proteoglycan 4 C-terminal part]	TSAKDLAPTSK	38	49	56	74	71	63	55	48	38	30	0.100082	-0.0666024	0.106826	-0.103371	-0.175616	0.0331174	-0.0416322	-0.184759	-0.0259776	-0.0307946	0.667142	0.775469	0.495549	0.563623	0.253315	0.846448	0.830684	0.403206	0.911709	0.863074	0	0	0	0	0	0	0	0	0	0
Q92954	PRG4 MSF SZP	Proteoglycan 4 (Lubricin) (Megakaryocyte-stimulating factor) (Superficial zone proteoglycan) [Cleaved into: Proteoglycan 4 C-terminal part]	TSAKDLAPTSK	38	49	56	74	71	63	55	48	38	30	0.100082	-0.0666024	0.106826	-0.103371	-0.175616	0.0331174	-0.0416322	-0.184759	-0.0259776	-0.0307946	0.667142	0.775469	0.495549	0.563623	0.253315	0.846448	0.830684	0.403206	0.911709	0.863074	0	0	0	0	0	0	0	0	0	0
Q92954	PRG4 MSF SZP	Proteoglycan 4 (Lubricin) (Megakaryocyte-stimulating factor) (Superficial zone proteoglycan) [Cleaved into: Proteoglycan 4 C-terminal part]	VCTAELSCK	38	49	56	74	71	63	55	48	38	30	-0.111022	0.07329	0.00520727	-0.0835782	-0.15408	-0.204692	-0.111363	0.113086	0.149083	-0.0346255	0.309032	0.533979	0.959261	0.342734	0.151823	0.0517219	0.295973	0.421765	0.231508	0.736548	0	0	0	0	0	0	0	0	0	0
Q92954	PRG4 MSF SZP	Proteoglycan 4 (Lubricin) (Megakaryocyte-stimulating factor) (Superficial zone proteoglycan) [Cleaved into: Proteoglycan 4 C-terminal part]	VCTAELSCK	38	49	56	74	71	63	55	48	38	30	-0.111022	0.07329	0.00520727	-0.0835782	-0.15408	-0.204692	-0.111363	0.113086	0.149083	-0.0346255	0.309032	0.533979	0.959261	0.342734	0.151823	0.0517219	0.295973	0.421765	0.231508	0.736548	0	0	0	0	0	0	0	0	0	0
Q92954	PRG4 MSF SZP	Proteoglycan 4 (Lubricin) (Megakaryocyte-stimulating factor) (Superficial zone proteoglycan) [Cleaved into: Proteoglycan 4 C-terminal part]	VCTAELSCK	38	49	56	74	71	63	55	48	38	30	-0.111022	0.07329	0.00520727	-0.0835782	-0.15408	-0.204692	-0.111363	0.113086	0.149083	-0.0346255	0.309032	0.533979	0.959261	0.342734	0.151823	0.0517219	0.295973	0.421765	0.231508	0.736548	0	0	0	0	0	0	0	0	0	0
Q92954	PRG4 MSF SZP	Proteoglycan 4 (Lubricin) (Megakaryocyte-stimulating factor) (Superficial zone proteoglycan) [Cleaved into: Proteoglycan 4 C-terminal part]	VCTAELSCK	38	49	56	74	71	63	55	48	38	30	-0.111022	0.07329	0.00520727	-0.0835782	-0.15408	-0.204692	-0.111363	0.113086	0.149083	-0.0346255	0.309032	0.533979	0.959261	0.342734	0.151823	0.0517219	0.295973	0.421765	0.231508	0.736548	0	0	0	0	0	0	0	0	0	0
Q96IY4	CPB2	Carboxypeptidase B2 (EC 3.4.17.20) (Carboxypeptidase U) (CPU) (Plasma carboxypeptidase B) (pCPB) (Thrombin-activable fibrinolysis inhibitor) (TAFI)	DHEELSLVASEAVR	38	49	56	74	71	63	55	48	38	30	0.0272896	0.139376	-0.0229199	0.076393	0.031544	0.139431	-0.089346	0.014523	-0.146213	-0.0111818	0.826082	0.274733	0.857516	0.419699	0.727796	0.207254	0.327968	0.890789	0.181864	0.947783	0	0	0	0	0	0	0	0	0	0
Q96IY4	CPB2	Carboxypeptidase B2 (EC 3.4.17.20) (Carboxypeptidase U) (CPU) (Plasma carboxypeptidase B) (pCPB) (Thrombin-activable fibrinolysis inhibitor) (TAFI)	IHIGSSFEK	38	49	56	74	71	63	55	48	38	30	-0.0213275	-0.0350243	-0.0744794	-0.00209	0.0209115	0.0884282	0.0552094	-0.0548616	-0.016591	0.0787532	0.739823	0.575345	0.254595	0.969405	0.678012	0.0994743	0.256679	0.41381	0.812533	0.400619	0	0	0	0	0	0	0	0	0	0
Q96IY4	CPB2	Carboxypeptidase B2 (EC 3.4.17.20) (Carboxypeptidase U) (CPU) (Plasma carboxypeptidase B) (pCPB) (Thrombin-activable fibrinolysis inhibitor) (TAFI)	IHIGSSFEKYPLYVLK	38	49	56	74	71	63	55	48	38	30	-0.121862	0.0235599	-0.0410258	-0.09507	-0.0920393	-0.0835231	-0.0328816	0.0209344	0.0912569	0.215812	0.0756955	0.749486	0.516933	0.190376	0.207726	0.160542	0.622104	0.77778	0.420786	0.0364684	0	0	0	0	0	0	0	0	0	1
Q96IY4	CPB2	Carboxypeptidase B2 (EC 3.4.17.20) (Carboxypeptidase U) (CPU) (Plasma carboxypeptidase B) (pCPB) (Thrombin-activable fibrinolysis inhibitor) (TAFI)	SKDHEELSLVASEAVR	38	49	56	74	71	63	55	48	38	30	0.000441133	-0.0622345	-0.036733	-0.0473584	-0.0136406	0.134559	0.0424046	0.142138	0.0146316	-0.0247625	0.994434	0.40233	0.544625	0.387909	0.819391	0.0244589	0.566836	0.0986884	0.86587	0.785859	0	0	0	0	0	1	0	0	0	0
Q96IY4	CPB2	Carboxypeptidase B2 (EC 3.4.17.20) (Carboxypeptidase U) (CPU) (Plasma carboxypeptidase B) (pCPB) (Thrombin-activable fibrinolysis inhibitor) (TAFI)	YSFTIELR	38	49	56	74	71	63	55	48	38	30	-0.0522745	-0.0273984	-0.0739565	0.0200025	0.0237227	0.0878916	0.105953	0.134601	0.13627	0.179451	0.513469	0.744062	0.310009	0.744854	0.766176	0.253003	0.214906	0.100597	0.17932	0.147884	0	0	0	0	0	0	0	0	0	0
Q96PD5	PGLYRP2 PGLYRPL PGRPL UNQ3103/PRO10102	N-acetylmuramoyl-L-alanine amidase (EC 3.5.1.28) (Peptidoglycan recognition protein 2) (Peptidoglycan recognition protein long) (PGRP-L)	AGLLRPDYALLGHR	38	49	56	74	71	63	55	48	38	30	-0.0132887	-0.0117592	0.022233	0.0187436	0.0381926	0.113385	-0.0796683	0.0703349	0.129865	0.0366398	0.847891	0.889158	0.712678	0.739039	0.54921	0.0704256	0.214366	0.329106	0.113825	0.676171	0	0	0	0	0	0	0	0	0	0
Q96PD5	PGLYRP2 PGLYRPL PGRPL UNQ3103/PRO10102	N-acetylmuramoyl-L-alanine amidase (EC 3.5.1.28) (Peptidoglycan recognition protein 2) (Peptidoglycan recognition protein long) (PGRP-L)	AGLLRPDYALLGHR	38	49	56	74	71	63	55	48	38	30	-0.0132887	-0.0117592	0.022233	0.0187436	0.0381926	0.113385	-0.0796683	0.0703349	0.129865	0.0366398	0.847891	0.889158	0.712678	0.739039	0.54921	0.0704256	0.214366	0.329106	0.113825	0.676171	0	0	0	0	0	0	0	0	0	0
Q96PD5	PGLYRP2 PGLYRPL PGRPL UNQ3103/PRO10102	N-acetylmuramoyl-L-alanine amidase (EC 3.5.1.28) (Peptidoglycan recognition protein 2) (Peptidoglycan recognition protein long) (PGRP-L)	DTLPSCAVR	38	49	56	74	71	63	55	48	38	30	0.0426434	0.0613171	0.0356423	0.0550552	-0.00456176	0.0570137	-0.0601618	-0.0663289	0.167995	-0.00434487	0.564494	0.425709	0.565742	0.311244	0.961498	0.3446	0.281076	0.601112	0.0642572	0.963979	0	0	0	0	0	0	0	0	0	0
Q96PD5	PGLYRP2 PGLYRPL PGRPL UNQ3103/PRO10102	N-acetylmuramoyl-L-alanine amidase (EC 3.5.1.28) (Peptidoglycan recognition protein 2) (Peptidoglycan recognition protein long) (PGRP-L)	DTLPSCAVR	38	49	56	74	71	63	55	48	38	30	0.0426434	0.0613171	0.0356423	0.0550552	-0.00456176	0.0570137	-0.0601618	-0.0663289	0.167995	-0.00434487	0.564494	0.425709	0.565742	0.311244	0.961498	0.3446	0.281076	0.601112	0.0642572	0.963979	0	0	0	0	0	0	0	0	0	0
Q96PD5	PGLYRP2 PGLYRPL PGRPL UNQ3103/PRO10102	N-acetylmuramoyl-L-alanine amidase (EC 3.5.1.28) (Peptidoglycan recognition protein 2) (Peptidoglycan recognition protein long) (PGRP-L)	EFTEAFLGCPAIHPR	38	49	56	74	71	63	55	48	38	30	0.00464046	-0.0409701	0.0436991	0.0172284	0.0211134	0.0728524	-0.0911475	-0.0495163	0.0652698	-0.0137817	0.948549	0.592185	0.360423	0.746968	0.746595	0.20624	0.121937	0.580372	0.390871	0.868324	0	0	0	0	0	0	0	0	0	0
Q96PD5	PGLYRP2 PGLYRPL PGRPL UNQ3103/PRO10102	N-acetylmuramoyl-L-alanine amidase (EC 3.5.1.28) (Peptidoglycan recognition protein 2) (Peptidoglycan recognition protein long) (PGRP-L)	EFTEAFLGCPAIHPR	38	49	56	74	71	63	55	48	38	30	0.00464046	-0.0409701	0.0436991	0.0172284	0.0211134	0.0728524	-0.0911475	-0.0495163	0.0652698	-0.0137817	0.948549	0.592185	0.360423	0.746968	0.746595	0.20624	0.121937	0.580372	0.390871	0.868324	0	0	0	0	0	0	0	0	0	0
Q96PD5	PGLYRP2 PGLYRPL PGRPL UNQ3103/PRO10102	N-acetylmuramoyl-L-alanine amidase (EC 3.5.1.28) (Peptidoglycan recognition protein 2) (Peptidoglycan recognition protein long) (PGRP-L)	GALDGVILGDYLSR	38	49	55	73	71	63	54	47	37	29	-0.0429047	-0.0928539	0.032538	-0.0591595	-0.0537216	-0.197746	-0.0440563	0.126421	-0.00157836	0.11984	0.781436	0.574942	0.803887	0.595977	0.696471	0.361437	0.813014	0.51661	0.994611	0.581493	0	0	0	0	0	0	0	0	0	0
Q96PD5	PGLYRP2 PGLYRPL PGRPL UNQ3103/PRO10102	N-acetylmuramoyl-L-alanine amidase (EC 3.5.1.28) (Peptidoglycan recognition protein 2) (Peptidoglycan recognition protein long) (PGRP-L)	GALDGVILGDYLSR	38	49	55	73	71	63	54	47	37	29	-0.0429047	-0.0928539	0.032538	-0.0591595	-0.0537216	-0.197746	-0.0440563	0.126421	-0.00157836	0.11984	0.781436	0.574942	0.803887	0.595977	0.696471	0.361437	0.813014	0.51661	0.994611	0.581493	0	0	0	0	0	0	0	0	0	0
Q96PD5	PGLYRP2 PGLYRPL PGRPL UNQ3103/PRO10102	N-acetylmuramoyl-L-alanine amidase (EC 3.5.1.28) (Peptidoglycan recognition protein 2) (Peptidoglycan recognition protein long) (PGRP-L)	PSLSHLLSQYYGAGVAR	38	49	56	74	71	63	55	48	38	30	-0.0318887	-0.0162129	0.0232718	-0.00406163	0.0589714	0.0892168	-0.0921525	0.0761842	0.0838935	0.00795586	0.660089	0.846288	0.667122	0.944773	0.372705	0.142135	0.14213	0.266711	0.273915	0.927614	0	0	0	0	0	0	0	0	0	0
Q96PD5	PGLYRP2 PGLYRPL PGRPL UNQ3103/PRO10102	N-acetylmuramoyl-L-alanine amidase (EC 3.5.1.28) (Peptidoglycan recognition protein 2) (Peptidoglycan recognition protein long) (PGRP-L)	PSLSHLLSQYYGAGVAR	38	49	56	74	71	63	55	48	38	30	-0.0318887	-0.0162129	0.0232718	-0.00406163	0.0589714	0.0892168	-0.0921525	0.0761842	0.0838935	0.00795586	0.660089	0.846288	0.667122	0.944773	0.372705	0.142135	0.14213	0.266711	0.273915	0.927614	0	0	0	0	0	0	0	0	0	0
Q99983	OMD SLRR2C UNQ190/PRO216	Osteomodulin (Keratan sulfate proteoglycan osteomodulin) (KSPG osteomodulin) (Osteoadherin) (OSAD)	IDYGVFAK	38	49	56	74	71	63	55	48	38	30	-0.281525	-0.00186324	0.123894	0.046529	-0.0475847	-0.0711589	0.0797697	0.237445	0.0879758	0.044656	0.00594915	0.982267	0.119513	0.492889	0.399985	0.340849	0.396241	0.0590189	0.38549	0.682973	-1	0	0	0	0	0	0	0	0	0
Q99983	OMD SLRR2C UNQ190/PRO216	Osteomodulin (Keratan sulfate proteoglycan osteomodulin) (KSPG osteomodulin) (Osteoadherin) (OSAD)	LKQAFYIPR	38	49	56	74	71	63	55	48	38	30	0.196541	0.119214	-0.0416894	0.0237668	-0.219069	0.234265	-0.139605	-0.00184127	0.141553	0.0178462	0.3303	0.379938	0.782129	0.878106	0.168958	0.148949	0.315218	0.991869	0.468459	0.93714	0	0	0	0	0	0	0	0	0	0
Q99983	OMD SLRR2C UNQ190/PRO216	Osteomodulin (Keratan sulfate proteoglycan osteomodulin) (KSPG osteomodulin) (Osteoadherin) (OSAD)	LLLGYNEISK	38	49	56	74	71	63	55	48	38	30	-0.0246356	0.0254722	-0.0548314	-0.0669512	0.0737074	0.0319492	0.0581122	0.114733	0.131775	-0.0231925	0.735849	0.728968	0.401241	0.188618	0.227689	0.638599	0.43067	0.116109	0.0997674	0.825618	0	0	0	0	0	0	0	0	0	0
Q99983	OMD SLRR2C UNQ190/PRO216	Osteomodulin (Keratan sulfate proteoglycan osteomodulin) (KSPG osteomodulin) (Osteoadherin) (OSAD)	LMQLNLCSNR	38	49	56	74	71	63	55	48	38	30	-0.0635719	-0.155546	-0.119384	-0.0221712	0.064086	0.139827	-0.0838486	0.158918	0.160448	0.271329	0.629398	0.189468	0.335953	0.830038	0.543215	0.239839	0.567611	0.28417	0.43143	0.121512	0	0	0	0	0	0	0	0	0	0
Q9BXR6	CFHR5 CFHL5 FHR5	Complement factor H-related protein 5 (FHR-5)	ESYKVGDVLK	38	49	56	74	71	63	55	48	38	30	-0.403239	-0.374275	0.242397	-0.221383	0.315495	-0.165183	-0.192521	0.0185969	0.0942625	0.0546761	0.199659	0.0800795	0.181747	0.0798092	0.0635902	0.281846	0.262097	0.928471	0.715708	0.797543	0	0	0	0	0	0	0	0	0	0
Q9BXR6	CFHR5 CFHL5 FHR5	Complement factor H-related protein 5 (FHR-5)	HSVCINGK	9	17	20	27	23	23	22	17	9	10	0.899879	0.345319	0.868637	-0.454127	0.0419818	-0.130084	-0.501277	-0.562534	-0.678246	-0.467148	0.543394	0.630759	0.15332	0.475691	0.940763	0.842426	0.502999	0.432623	0.37692	0.373675	0	0	0	0	0	0	0	0	0	0
Q9BXR6	CFHR5 CFHL5 FHR5	Complement factor H-related protein 5 (FHR-5)	TGDAVEFQCK	38	49	56	74	71	63	55	47	38	30	-0.0141432	0.0135007	-0.00558432	-0.0239026	-0.036921	-0.08704	-0.0873968	0.0657122	0.0366475	0.141974	0.93369	0.91957	0.964285	0.850578	0.731365	0.427573	0.48365	0.664896	0.774026	0.324909	0	0	0	0	0	0	0	0	0	0
Q9BXR6	CFHR5 CFHL5 FHR5	Complement factor H-related protein 5 (FHR-5)	WNPEVDCTEKR	34	39	48	69	52	52	48	40	35	26	-0.121445	-0.00269369	-0.03092	-0.172993	-0.0304499	0.245918	-0.438267	0.203218	0.48126	0.126827	0.69072	0.994395	0.927042	0.603236	0.866854	0.458576	0.219063	0.436052	0.298256	0.730945	0	0	0	0	0	0	0	0	0	0
Q9UEW3	MARCO SCARA2	Macrophage receptor MARCO (Macrophage receptor with collagenous structure) (Scavenger receptor class A member 2)	GTESTLWSCTK	38	49	56	74	71	63	55	48	38	30	-0.188138	0.0898662	0.113287	-0.0282906	-0.0728465	-0.0263509	-0.161126	-0.13607	-0.190101	0.0502245	0.20328	0.471658	0.457418	0.811383	0.578167	0.85376	0.289601	0.516883	0.125416	0.778004	0	0	0	0	0	0	0	0	0	0
Q9UEW3	MARCO SCARA2	Macrophage receptor MARCO (Macrophage receptor with collagenous structure) (Scavenger receptor class A member 2)	LQVLQAQLTWVR	38	49	54	74	70	60	53	47	36	30	0.201645	0.188924	-0.208035	-0.339061	-0.0566335	0.349812	0.16225	-0.0359703	-0.175018	0.172946	0.391706	0.289412	0.237802	0.0707903	0.728128	0.0558182	0.340682	0.843047	0.308863	0.401511	0	0	0	0	0	0	0	0	0	0
Q9UEW3	MARCO SCARA2	Macrophage receptor MARCO (Macrophage receptor with collagenous structure) (Scavenger receptor class A member 2)	VGAGTGQIWLDNVQCR	23	35	41	51	62	48	43	33	27	21	-0.404373	0.28118	-0.301786	-0.867872	0.423281	0.6625	-0.307146	-0.233518	-0.0562581	-0.129602	0.239084	0.524605	0.453238	0.0031802	0.133478	0.039948	0.334047	0.516108	0.874107	0.826172	0	0	0	-1	0	1	0	0	0	0
Q9UGM5	FETUB	Fetuin-B (16G2) (Fetuin-like protein IRL685) (Gugu)	AIFYMNNPSR	38	49	56	74	71	63	55	48	38	30	-0.217895	-0.0803695	-0.0771527	-0.115677	-0.0919167	0.0650329	-0.0364478	-0.0821266	0.0252693	-0.0937889	0.0341102	0.377919	0.241597	0.100003	0.245967	0.383115	0.655928	0.368432	0.787152	0.458718	-1	0	0	0	0	0	0	0	0	0
Q9UGM5	FETUB	Fetuin-B (16G2) (Fetuin-like protein IRL685) (Gugu)	GSVQYLPDLDDK	38	49	56	74	71	63	55	48	38	30	-0.160204	-0.0556125	0.0303393	-0.0742377	-0.0615901	0.0854208	-0.155975	-0.153557	-0.00400542	-0.130547	0.0950949	0.526356	0.669605	0.22599	0.414466	0.301245	0.0483465	0.0709735	0.95825	0.223278	0	0	0	0	0	0	-1	0	0	0
Q9UGM5	FETUB	Fetuin-B (16G2) (Fetuin-like protein IRL685) (Gugu)	LVVLPFPK	38	49	56	74	71	63	55	48	38	30	-0.322469	-0.0184489	-0.0535876	-0.134351	-0.129492	-0.0200389	-0.157576	-0.0331081	-0.0854109	-0.196697	0.00137394	0.831214	0.534537	0.0563152	0.133983	0.796999	0.0978288	0.736695	0.357074	0.141491	-1	0	0	0	0	0	0	0	0	0
Q9UGM5	FETUB	Fetuin-B (16G2) (Fetuin-like protein IRL685) (Gugu)	NTPPTDSPSK	38	49	56	74	70	63	54	48	38	30	-0.147776	0.16765	0.119441	-0.0501159	-0.0192427	0.139955	-0.0425707	-0.209617	0.224427	0.1732	0.435656	0.551847	0.525436	0.745005	0.883432	0.392409	0.792132	0.34782	0.190217	0.466012	0	0	0	0	0	0	0	0	0	0
Q9UGM5	FETUB	Fetuin-B (16G2) (Fetuin-like protein IRL685) (Gugu)	VNDAQEYRR	38	49	55	74	70	63	55	48	38	30	-0.221402	0.168726	-0.168498	-0.101694	0.0844117	0.17457	-0.156888	-0.105704	-0.0895272	-0.464801	0.33207	0.515946	0.445738	0.544007	0.693726	0.488937	0.574382	0.622996	0.79534	0.117646	0	0	0	0	0	0	0	0	0	0
Q9UK55	SERPINA10 ZPI UNQ707/PRO1358	Protein Z-dependent protease inhibitor (PZ-dependent protease inhibitor) (PZI) (Serpin A10)	ETSNFGFSLLRK	38	49	56	74	71	63	55	48	38	30	0.0644001	-0.0740702	0.0707131	-0.0128276	-0.058869	0.000790931	-0.184742	0.0872619	0.00267492	0.136136	0.602086	0.643721	0.546596	0.894381	0.516333	0.994802	0.065542	0.511048	0.9856	0.467489	0	0	0	0	0	0	0	0	0	0
Q9UK55	SERPINA10 ZPI UNQ707/PRO1358	Protein Z-dependent protease inhibitor (PZ-dependent protease inhibitor) (PZI) (Serpin A10)	GTEAVAGILSEITAY	38	49	56	74	71	63	55	48	38	30	0.0629313	0.141025	-0.0707643	0.0211643	-0.10222	0.1013	-0.102731	-0.0173279	-0.108654	-0.0856753	0.628185	0.396338	0.614855	0.768441	0.339727	0.322725	0.274374	0.891175	0.423003	0.55234	0	0	0	0	0	0	0	0	0	0
Q9UK55	SERPINA10 ZPI UNQ707/PRO1358	Protein Z-dependent protease inhibitor (PZ-dependent protease inhibitor) (PZI) (Serpin A10)	IFSPFADLSELSATGR	38	49	56	74	71	63	55	48	38	30	-0.0409508	0.082604	-0.0457667	-0.116943	-0.0315986	0.0426305	-0.0602924	-0.0087064	-0.00679107	-0.103522	0.707088	0.324169	0.570573	0.130826	0.697188	0.587771	0.440856	0.920221	0.951605	0.451762	0	0	0	0	0	0	0	0	0	0
Q9UK55	SERPINA10 ZPI UNQ707/PRO1358	Protein Z-dependent protease inhibitor (PZ-dependent protease inhibitor) (PZI) (Serpin A10)	LILVDYILFK	38	49	56	74	71	63	55	48	38	30	-0.108739	0.00296479	-0.0958766	-0.108528	-0.0749906	0.138056	-0.0817287	0.00968566	-0.0325765	-0.00562484	0.377219	0.971156	0.31049	0.198559	0.297515	0.0667371	0.317276	0.918264	0.753864	0.960254	0	0	0	0	0	0	0	0	0	0
Q9UK55	SERPINA10 ZPI UNQ707/PRO1358	Protein Z-dependent protease inhibitor (PZ-dependent protease inhibitor) (PZI) (Serpin A10)	RIFSPFADLSELSATGR	38	49	56	74	71	63	55	48	38	30	-0.135025	0.0432607	-0.184432	-0.088682	0.104135	-0.0469908	0.1301	-0.0332455	0.0225511	0.125315	0.324656	0.652287	0.0122339	0.340523	0.249502	0.584373	0.12903	0.787697	0.848495	0.283499	0	0	-1	0	0	0	0	0	0	0
Q9UNW1	MINPP1 MIPP UNQ900/PRO1917	Multiple inositol polyphosphate phosphatase 1 (EC 3.1.3.62) (2,3-bisphosphoglycerate 3-phosphatase) (2,3-BPG phosphatase) (EC 3.1.3.80) (Inositol (1,3,4,5)-tetrakisphosphate 3-phosphatase) (Ins(1,3,4,5)P(4) 3-phosphatase)	DPVASSLSPYFGTK	38	49	56	74	71	63	55	48	37	30	0.169925	0.00929494	0.0637844	0.11849	0.054812	0.021191	0.0473766	-0.236672	0.0125141	-0.353396	0.231064	0.947539	0.559645	0.294497	0.61049	0.858795	0.72708	0.147181	0.922375	0.128804	0	0	0	0	0	0	0	0	0	0
Q9UNW1	MINPP1 MIPP UNQ900/PRO1917	Multiple inositol polyphosphate phosphatase 1 (EC 3.1.3.62) (2,3-bisphosphoglycerate 3-phosphatase) (2,3-BPG phosphatase) (EC 3.1.3.80) (Inositol (1,3,4,5)-tetrakisphosphate 3-phosphatase) (Ins(1,3,4,5)P(4) 3-phosphatase)	QLHGLLQAR	38	49	56	74	71	63	55	48	38	30	0.194618	0.045252	0.0541559	-0.192308	-0.211154	-0.0208963	-0.0384765	0.22828	0.200994	-0.129305	0.314366	0.783737	0.714846	0.217384	0.183533	0.898355	0.831561	0.214087	0.409811	0.545904	0	0	0	0	0	0	0	0	0	0
Q9UNW1	MINPP1 MIPP UNQ900/PRO1917	Multiple inositol polyphosphate phosphatase 1 (EC 3.1.3.62) (2,3-bisphosphoglycerate 3-phosphatase) (2,3-BPG phosphatase) (EC 3.1.3.80) (Inositol (1,3,4,5)-tetrakisphosphate 3-phosphatase) (Ins(1,3,4,5)P(4) 3-phosphatase)	VLEYLNDLK	38	49	56	74	71	63	55	48	38	30	0.0208316	-0.0625577	-0.0892057	0.0494183	-0.107163	0.0589889	-0.133735	-0.0229829	0.0728492	0.187113	0.854495	0.407024	0.265358	0.535003	0.18294	0.504116	0.226253	0.823966	0.560239	0.188595	0	0	0	0	0	0	0	0	0	0
Q9UNW1	MINPP1 MIPP UNQ900/PRO1917	Multiple inositol polyphosphate phosphatase 1 (EC 3.1.3.62) (2,3-bisphosphoglycerate 3-phosphatase) (2,3-BPG phosphatase) (EC 3.1.3.80) (Inositol (1,3,4,5)-tetrakisphosphate 3-phosphatase) (Ins(1,3,4,5)P(4) 3-phosphatase)	VLPLAYSQETVSFYEDLK	37	49	56	74	71	63	55	46	37	29	0.109147	0.039294	-0.211974	-0.0947905	0.142748	-0.0145757	0.0543535	-0.143683	0.0860201	-0.266832	0.436198	0.810208	0.172334	0.411727	0.247639	0.919183	0.816619	0.500734	0.589275	0.420511	0	0	0	0	0	0	0	0	0	0
Q9Y5C1	ANGPTL3 ANGPT5 UNQ153/PRO179	Angiopoietin-related protein 3 (Angiopoietin-5) (ANG-5) (Angiopoietin-like protein 3) [Cleaved into: ANGPTL3(17-221); ANGPTL3(17-224)]	GQINDIFQK	38	49	56	74	71	63	54	48	38	30	0.0985841	-0.0565121	0.00601099	0.0279155	0.0253001	-0.0549481	-0.0619696	-0.107209	-0.0540778	-0.0366645	0.269552	0.377775	0.925229	0.612305	0.678879	0.49691	0.291674	0.208922	0.547245	0.720581	0	0	0	0	0	0	0	0	0	0
Q9Y5C1	ANGPTL3 ANGPT5 UNQ153/PRO179	Angiopoietin-related protein 3 (Angiopoietin-5) (ANG-5) (Angiopoietin-like protein 3) [Cleaved into: ANGPTL3(17-221); ANGPTL3(17-224)]	HDGIPAECTTIYNR	38	49	56	74	70	63	54	48	38	30	0.0537276	0.0105276	-0.304441	-0.141435	-0.0751207	-0.174422	-0.244947	-0.0420136	-0.0700359	-0.0744361	0.758249	0.943598	0.0457493	0.292573	0.532275	0.266048	0.0672043	0.764463	0.717592	0.721474	0	0	-1	0	0	0	0	0	0	0
Q9Y5C1	ANGPTL3 ANGPT5 UNQ153/PRO179	Angiopoietin-related protein 3 (Angiopoietin-5) (ANG-5) (Angiopoietin-like protein 3) [Cleaved into: ANGPTL3(17-221); ANGPTL3(17-224)]	LDGEFWLGLEK	38	49	56	74	71	63	55	48	38	29	0.0785285	-0.106028	0.0548638	-0.19296	0.0291885	-0.0136323	0.0419246	-0.115585	0.015191	-0.14974	0.479933	0.29661	0.613323	0.0889548	0.793301	0.884913	0.715429	0.350479	0.883302	0.312114	0	0	0	0	0	0	0	0	0	0
Q9Y5C1	ANGPTL3 ANGPT5 UNQ153/PRO179	Angiopoietin-related protein 3 (Angiopoietin-5) (ANG-5) (Angiopoietin-like protein 3) [Cleaved into: ANGPTL3(17-221); ANGPTL3(17-224)]	NVKHDGIPAECTTIYNR	38	49	56	74	71	63	55	48	38	30	-0.0811336	0.0831912	0.0977797	-0.050523	0.0230474	-0.0211295	-0.1327	0.337352	0.133964	0.136288	0.533527	0.43525	0.345814	0.547285	0.773065	0.836697	0.216744	0.00863508	0.279856	0.351606	0	0	0	0	0	0	0	1	0	0
Q9Y5C1	ANGPTL3 ANGPT5 UNQ153/PRO179	Angiopoietin-related protein 3 (Angiopoietin-5) (ANG-5) (Angiopoietin-like protein 3) [Cleaved into: ANGPTL3(17-221); ANGPTL3(17-224)]	TSIQEPTEISLSSKPR	38	49	56	74	71	63	55	48	38	30	0.166155	-0.0931234	-0.182552	-0.0816593	0.228997	0.316141	-0.125694	0.263736	0.127413	-0.0898611	0.396556	0.622685	0.416	0.568793	0.121308	0.0642652	0.428626	0.150224	0.514332	0.680304	0	0	0	0	0	0	0	0	0	0
Q9Y6R7	FCGBP	IgGFc-binding protein (Fcgamma-binding protein antigen) (FcgammaBP)	AIGYATAADCGR	36	47	55	74	71	61	55	47	38	30	-0.164132	-0.21929	-0.0134719	-0.112916	-0.136825	-0.212352	-0.432652	0.247955	0.0154715	0.132634	0.465008	0.318683	0.932841	0.432059	0.535272	0.391212	0.0286987	0.290554	0.929467	0.550734	0	0	0	0	0	0	-1	0	0	0
Q9Y6R7	FCGBP	IgGFc-binding protein (Fcgamma-binding protein antigen) (FcgammaBP)	AIGYATAADCGR	36	47	55	74	71	61	55	47	38	30	-0.164132	-0.21929	-0.0134719	-0.112916	-0.136825	-0.212352	-0.432652	0.247955	0.0154715	0.132634	0.465008	0.318683	0.932841	0.432059	0.535272	0.391212	0.0286987	0.290554	0.929467	0.550734	0	0	0	0	0	0	-1	0	0	0
Q9Y6R7	FCGBP	IgGFc-binding protein (Fcgamma-binding protein antigen) (FcgammaBP)	FYPAGDVLR	38	49	56	74	71	63	55	48	38	30	-0.105566	0.0311902	-0.0391712	-0.0583972	-0.00816328	0.0776136	-0.141271	-0.124346	0.162759	-0.0837332	0.312382	0.668563	0.617426	0.415757	0.913539	0.349118	0.101022	0.132325	0.150539	0.470035	0	0	0	0	0	0	0	0	0	0
Q9Y6R7	FCGBP	IgGFc-binding protein (Fcgamma-binding protein antigen) (FcgammaBP)	FYPAGDVLR	38	49	56	74	71	63	55	48	38	30	-0.105566	0.0311902	-0.0391712	-0.0583972	-0.00816328	0.0776136	-0.141271	-0.124346	0.162759	-0.0837332	0.312382	0.668563	0.617426	0.415757	0.913539	0.349118	0.101022	0.132325	0.150539	0.470035	0	0	0	0	0	0	0	0	0	0
Q9Y6R7	FCGBP	IgGFc-binding protein (Fcgamma-binding protein antigen) (FcgammaBP)	PHYHSFDGR	38	49	56	74	71	62	55	48	38	30	-0.0697562	0.392154	0.142769	-0.1114	-0.245693	0.153699	-0.081473	0.405078	0.179094	0.241006	0.689062	0.0388971	0.424653	0.530835	0.140764	0.253874	0.675754	0.0388058	0.344213	0.220839	0	1	0	0	0	0	0	1	0	0
Q9Y6R7	FCGBP	IgGFc-binding protein (Fcgamma-binding protein antigen) (FcgammaBP)	PHYHSFDGR	38	49	56	74	71	62	55	48	38	30	-0.0697562	0.392154	0.142769	-0.1114	-0.245693	0.153699	-0.081473	0.405078	0.179094	0.241006	0.689062	0.0388971	0.424653	0.530835	0.140764	0.253874	0.675754	0.0388058	0.344213	0.220839	0	1	0	0	0	0	0	1	0	0
Q9Y6R7	FCGBP	IgGFc-binding protein (Fcgamma-binding protein antigen) (FcgammaBP)	YYPLGEVFYPGPECERR	38	49	56	74	71	63	55	48	38	30	0.0977188	0.0312788	0.058807	0.0856491	-0.0316297	-0.0452697	-0.0789717	-0.0565694	0.183585	-0.0583088	0.229538	0.736456	0.567332	0.286078	0.662412	0.66216	0.418092	0.620737	0.18152	0.657166	0	0	0	0	0	0	0	0	0	0
Q9Y6R7	FCGBP	IgGFc-binding protein (Fcgamma-binding protein antigen) (FcgammaBP)	YYPLGEVFYPGPECERR	38	49	56	74	71	63	55	48	38	30	0.0977188	0.0312788	0.058807	0.0856491	-0.0316297	-0.0452697	-0.0789717	-0.0565694	0.183585	-0.0583088	0.229538	0.736456	0.567332	0.286078	0.662412	0.66216	0.418092	0.620737	0.18152	0.657166	0	0	0	0	0	0	0	0	0	0

### Sheet: Table S4
Table S4 - Statistical analysis of peptides measured in the validation phase for individuals that had islet autoimmunity but did not develop hyperglycemia.
Time points represent months from seroconversion.
*Statistical significance of the protein in each comparison. A "0" indicates the protein is not significant; a "1" indicates the protein is significantly increased; a "-1" indicates the protein is significantly decreased.
				Number of measured samples															Log2 fold change (case vs control)															p-value															Significant hits*
Uniprot accession	Gene names	Protein names	Sequence	0 months	-3 months	-6 months	-9 months	-12 months	-15 months	-18 months	-21 months	-24 months	-27 months	-30 months	-33 months	-36 months	-39 months	-42 months	0 months	-3 months	-6 months	-9 months	-12 months	-15 months	-18 months	-21 months	-24 months	-27 months	-30 months	-33 months	-36 months	-39 months	-42 months	0 months	-3 months	-6 months	-9 months	-12 months	-15 months	-18 months	-21 months	-24 months	-27 months	-30 months	-33 months	-36 months	-39 months	-42 months	0 months	-3 months	-6 months	-9 months	-12 months	-15 months	-18 months	-21 months	-24 months	-27 months	-30 months	-33 months	-36 months	-39 months	-42 months
O00391	QSOX1 QSCN6 UNQ2520/PRO6013	Sulfhydryl oxidase 1 (hQSOX) (EC 1.8.3.2) (Quiescin Q6)	AHFSPSNIILDFPAAGSAAR	333	250	247	198	203	168	138	116	103	78	66	50	35	32	30	-0.0248209	-0.00727664	-0.0312398	-0.0302827	-0.0128819	0.0107583	-0.000784361	-0.00739966	0.046917	0.0504122	-0.0650164	-0.0567894	0.0709433	-0.0031459	0.192712	0.403893	0.844138	0.36876	0.407974	0.708427	0.792122	0.986949	0.888069	0.452231	0.408052	0.563729	0.351152	0.370728	0.974347	0.0530346	0	0	0	0	0	0	0	0	0	0	0	0	0	0	0
O00391	QSOX1 QSCN6 UNQ2520/PRO6013	Sulfhydryl oxidase 1 (hQSOX) (EC 1.8.3.2) (Quiescin Q6)	AHFSPSNIILDFPAAGSAAR	333	250	247	198	203	168	138	116	103	78	66	50	35	32	30	-0.0248209	-0.00727664	-0.0312398	-0.0302827	-0.0128819	0.0107583	-0.000784361	-0.00739966	0.046917	0.0504122	-0.0650164	-0.0567894	0.0709433	-0.0031459	0.192712	0.403893	0.844138	0.36876	0.407974	0.708427	0.792122	0.986949	0.888069	0.452231	0.408052	0.563729	0.351152	0.370728	0.974347	0.0530346	0	0	0	0	0	0	0	0	0	0	0	0	0	0	0
O00391	QSOX1 QSCN6 UNQ2520/PRO6013	Sulfhydryl oxidase 1 (hQSOX) (EC 1.8.3.2) (Quiescin Q6)	AKEVLPAIR	333	250	247	198	203	168	138	116	103	78	66	50	35	32	30	-0.0272859	-0.0802482	0.0869562	0.00536017	0.0289638	-0.0315875	-0.149757	0.0351797	0.132176	0.0356227	0.210906	-0.00958223	-0.0682811	0.0897975	0.107362	0.628877	0.245841	0.206865	0.937038	0.721165	0.734142	0.085945	0.751344	0.229186	0.808105	0.0907853	0.955648	0.725394	0.614251	0.611923	0	0	0	0	0	0	0	0	0	0	0	0	0	0	0
O00391	QSOX1 QSCN6 UNQ2520/PRO6013	Sulfhydryl oxidase 1 (hQSOX) (EC 1.8.3.2) (Quiescin Q6)	AKEVLPAIR	333	250	247	198	203	168	138	116	103	78	66	50	35	32	30	-0.0272859	-0.0802482	0.0869562	0.00536017	0.0289638	-0.0315875	-0.149757	0.0351797	0.132176	0.0356227	0.210906	-0.00958223	-0.0682811	0.0897975	0.107362	0.628877	0.245841	0.206865	0.937038	0.721165	0.734142	0.085945	0.751344	0.229186	0.808105	0.0907853	0.955648	0.725394	0.614251	0.611923	0	0	0	0	0	0	0	0	0	0	0	0	0	0	0
O00391	QSOX1 QSCN6 UNQ2520/PRO6013	Sulfhydryl oxidase 1 (hQSOX) (EC 1.8.3.2) (Quiescin Q6)	GYVHYFFGCR	333	250	247	198	202	168	138	116	103	78	66	50	35	32	30	0.0346122	-0.039901	0.0203419	0.0529037	0.0684177	-0.0154582	-0.091842	-0.14407	-0.101871	-0.0776099	-0.0358864	0.01753	-0.0641277	-0.00515873	0.0249746	0.438522	0.471068	0.700657	0.37148	0.310475	0.812285	0.214055	0.0505481	0.285214	0.420891	0.69585	0.854249	0.637505	0.96752	0.85968	0	0	0	0	0	0	0	0	0	0	0	0	0	0	0
O00391	QSOX1 QSCN6 UNQ2520/PRO6013	Sulfhydryl oxidase 1 (hQSOX) (EC 1.8.3.2) (Quiescin Q6)	GYVHYFFGCR	333	250	247	198	202	168	138	116	103	78	66	50	35	32	30	0.0346122	-0.039901	0.0203419	0.0529037	0.0684177	-0.0154582	-0.091842	-0.14407	-0.101871	-0.0776099	-0.0358864	0.01753	-0.0641277	-0.00515873	0.0249746	0.438522	0.471068	0.700657	0.37148	0.310475	0.812285	0.214055	0.0505481	0.285214	0.420891	0.69585	0.854249	0.637505	0.96752	0.85968	0	0	0	0	0	0	0	0	0	0	0	0	0	0	0
O00391	QSOX1 QSCN6 UNQ2520/PRO6013	Sulfhydryl oxidase 1 (hQSOX) (EC 1.8.3.2) (Quiescin Q6)	IEVGRFPVLEGQR	333	250	247	198	202	168	138	116	103	78	66	50	35	32	30	-0.00155974	-0.00878252	-0.0101539	0.0149886	0.019258	0.112819	0.0162526	-0.0405919	-0.039362	-0.0759343	0.0975398	0.0835392	-0.0910587	0.0978027	0.107495	0.968532	0.841381	0.829667	0.790129	0.708463	0.0947456	0.825086	0.547102	0.564262	0.333863	0.308455	0.483274	0.491723	0.452272	0.474165	0	0	0	0	0	0	0	0	0	0	0	0	0	0	0
O00391	QSOX1 QSCN6 UNQ2520/PRO6013	Sulfhydryl oxidase 1 (hQSOX) (EC 1.8.3.2) (Quiescin Q6)	IEVGRFPVLEGQR	333	250	247	198	202	168	138	116	103	78	66	50	35	32	30	-0.00155974	-0.00878252	-0.0101539	0.0149886	0.019258	0.112819	0.0162526	-0.0405919	-0.039362	-0.0759343	0.0975398	0.0835392	-0.0910587	0.0978027	0.107495	0.968532	0.841381	0.829667	0.790129	0.708463	0.0947456	0.825086	0.547102	0.564262	0.333863	0.308455	0.483274	0.491723	0.452272	0.474165	0	0	0	0	0	0	0	0	0	0	0	0	0	0	0
O00391	QSOX1 QSCN6 UNQ2520/PRO6013	Sulfhydryl oxidase 1 (hQSOX) (EC 1.8.3.2) (Quiescin Q6)	SFYTAYLQR	333	250	247	198	203	168	138	116	103	78	66	50	35	32	30	0.00927303	-0.00322265	0.025483	-0.00774546	0.0201498	0.125915	-0.0772202	-0.055877	0.0635586	0.0284374	-0.0853748	-0.0983481	-0.0602341	0.00318951	-0.0214821	0.775543	0.949295	0.418324	0.858995	0.643662	0.0723862	0.109761	0.299991	0.654089	0.722783	0.498273	0.394766	0.781563	0.976882	0.917099	0	0	0	0	0	0	0	0	0	0	0	0	0	0	0
O00391	QSOX1 QSCN6 UNQ2520/PRO6013	Sulfhydryl oxidase 1 (hQSOX) (EC 1.8.3.2) (Quiescin Q6)	SFYTAYLQR	333	250	247	198	203	168	138	116	103	78	66	50	35	32	30	0.00927303	-0.00322265	0.025483	-0.00774546	0.0201498	0.125915	-0.0772202	-0.055877	0.0635586	0.0284374	-0.0853748	-0.0983481	-0.0602341	0.00318951	-0.0214821	0.775543	0.949295	0.418324	0.858995	0.643662	0.0723862	0.109761	0.299991	0.654089	0.722783	0.498273	0.394766	0.781563	0.976882	0.917099	0	0	0	0	0	0	0	0	0	0	0	0	0	0	0
O00468	AGRN AGRIN	Agrin [Cleaved into: Agrin N-terminal 110 kDa subunit; Agrin C-terminal 110 kDa subunit; Agrin C-terminal 90 kDa fragment (C90); Agrin C-terminal 22 kDa fragment (C22)]	GKDFLALALLDGR	332	246	244	195	199	163	135	115	101	78	66	50	33	31	30	0.0310695	0.0930237	-0.0298393	-0.0218155	0.0353136	0.0822664	-0.180338	0.0915055	0.123949	-0.0327578	-0.0240201	0.0153739	-0.217127	0.153724	-0.220855	0.590084	0.109923	0.707329	0.752065	0.593121	0.289426	0.0384241	0.301631	0.165452	0.751204	0.851076	0.918623	0.323619	0.274985	0.16792	0	0	0	0	0	0	-1	0	0	0	0	0	0	0	0
O00468	AGRN AGRIN	Agrin [Cleaved into: Agrin N-terminal 110 kDa subunit; Agrin C-terminal 110 kDa subunit; Agrin C-terminal 90 kDa fragment (C90); Agrin C-terminal 22 kDa fragment (C22)]	SAGDVDTLAFDGR	332	248	246	196	203	168	137	115	101	78	66	50	35	32	30	0.0915065	-0.0428836	0.0133665	-0.0194318	0.119454	0.0283193	-0.152673	-0.0533178	0.106248	-0.0337744	0.041831	0.0485197	-0.0426035	-0.0199822	0.0568897	0.105425	0.507462	0.839112	0.762713	0.117321	0.698671	0.0859155	0.503674	0.282959	0.751291	0.754499	0.699834	0.837277	0.895226	0.780656	0	0	0	0	0	0	0	0	0	0	0	0	0	0	0
O00468	AGRN AGRIN	Agrin [Cleaved into: Agrin N-terminal 110 kDa subunit; Agrin C-terminal 110 kDa subunit; Agrin C-terminal 90 kDa fragment (C90); Agrin C-terminal 22 kDa fragment (C22)]	SIESTLDDLFR	321	244	239	197	198	164	135	114	100	76	66	49	34	31	29	0.0217674	0.0728938	-0.00443953	-0.0520944	0.0385769	0.10483	0.218746	-0.00968017	-0.0703145	0.203876	-0.0399643	-0.0480243	-0.0498155	-0.0971311	0.53737	0.778738	0.401732	0.96667	0.642802	0.744116	0.337119	0.06033	0.95209	0.694979	0.264369	0.858162	0.831615	0.889488	0.729897	0.101826	0	0	0	0	0	0	0	0	0	0	0	0	0	0	0
O00468	AGRN AGRIN	Agrin [Cleaved into: Agrin N-terminal 110 kDa subunit; Agrin C-terminal 110 kDa subunit; Agrin C-terminal 90 kDa fragment (C90); Agrin C-terminal 22 kDa fragment (C22)]	TFVGAGLR	299	220	226	173	184	147	118	104	90	69	63	44	29	24	28	0.101892	-0.0281923	-0.000262346	0.130575	-0.0664518	-0.132961	-0.166499	0.73172	-0.0259474	-0.0267341	0.0949953	0.512201	0.933806	-0.732131	0.241643	0.447308	0.840727	0.998561	0.487521	0.682345	0.461534	0.369387	0.000482057	0.903568	0.923029	0.682629	0.105154	0.0346923	0.028555	0.464262	0	0	0	0	0	0	0	1	0	0	0	0	1	-1	0
O15335	CHAD SLRR4A	Chondroadherin (Cartilage leucine-rich protein)	ASRPDATCASPAK	318	242	243	191	196	166	137	111	100	77	64	48	33	32	29	0.155424	-0.00799274	0.0271084	0.026374	0.0627771	0.0461626	-0.0542707	-0.255207	0.157455	-0.375419	-0.164973	0.631763	0.0559423	1.06445	-0.722051	0.250982	0.959858	0.871424	0.896127	0.68995	0.814867	0.779714	0.316488	0.540305	0.186004	0.572496	0.13408	0.897554	0.00939446	0.0195716	0	0	0	0	0	0	0	0	0	0	0	0	0	1	-1
O15335	CHAD SLRR4A	Chondroadherin (Cartilage leucine-rich protein)	FSDGAFLGVTTLK	333	250	247	198	203	168	138	116	103	78	66	50	35	32	30	0.0150451	0.0325688	0.058741	-0.0102098	-0.039389	0.0646502	-0.0412156	-0.0483419	0.00985877	-0.102016	0.0185647	0.0129054	-0.242705	-0.0398201	0.0755711	0.745742	0.56512	0.29862	0.850915	0.48199	0.279052	0.53686	0.552629	0.91336	0.197881	0.861367	0.901413	0.130147	0.823823	0.605683	0	0	0	0	0	0	0	0	0	0	0	0	0	0	0
O15335	CHAD SLRR4A	Chondroadherin (Cartilage leucine-rich protein)	GLLSPLVNLFILQLNNNK	326	240	242	193	197	164	133	112	100	77	64	47	34	32	29	0.0437081	0.0356766	0.0813218	-0.00331246	-0.0426079	-0.0161809	-0.0916904	0.070887	-0.0603137	-0.0218166	0.00586987	0.0471828	0.0281826	-0.312684	0.0956174	0.400223	0.518119	0.22184	0.958787	0.583191	0.813431	0.235566	0.354124	0.439083	0.827596	0.96171	0.691551	0.849569	0.0159145	0.509188	0	0	0	0	0	0	0	0	0	0	0	0	0	-1	0
O15335	CHAD SLRR4A	Chondroadherin (Cartilage leucine-rich protein)	HVHLENNR	187	138	142	109	106	91	85	59	56	49	43	31	24	17	16	0.0164834	-0.126091	-0.00528666	-0.272312	0.482577	0.138476	0.256197	-0.331839	-0.405736	0.450768	0.055845	0.384111	-0.132225	0.401118	-0.971453	0.932612	0.597315	0.980982	0.339286	0.110368	0.598056	0.43325	0.330364	0.225762	0.361892	0.89926	0.462738	0.778336	0.482717	0.104832	0	0	0	0	0	0	0	0	0	0	0	0	0	0	0
O75015	FCGR3B CD16B FCG3 FCGR3 IGFR3	Low affinity immunoglobulin gamma Fc region receptor III-B (Fc-gamma RIII-beta) (Fc-gamma RIII) (Fc-gamma RIIIb) (FcRIII) (FcRIIIb) (FcR-10) (IgG Fc receptor III-1) (CD antigen CD16b)	AVVFLEPQWYSVLEK	310	229	230	177	183	155	125	107	92	74	60	44	32	31	28	0.0256909	-0.142172	0.0241728	0.148617	-0.0816534	0.107536	0.0960817	-0.072728	-0.0661239	-0.136359	-0.179853	0.0556354	0.367318	0.192846	0.121379	0.761289	0.195872	0.749825	0.110392	0.515908	0.346062	0.478653	0.56358	0.613953	0.406405	0.23648	0.805555	0.171204	0.301371	0.567986	0	0	0	0	0	0	0	0	0	0	0	0	0	0	0
O75015	FCGR3B CD16B FCG3 FCGR3 IGFR3	Low affinity immunoglobulin gamma Fc region receptor III-B (Fc-gamma RIII-beta) (Fc-gamma RIII) (Fc-gamma RIIIb) (FcRIII) (FcRIIIb) (FcR-10) (IgG Fc receptor III-1) (CD antigen CD16b)	AVVFLEPQWYSVLEKDSVTLK	307	218	225	181	178	148	127	102	94	68	61	44	31	30	22	0.167866	-0.0473922	-0.0568409	-0.0567408	0.119018	0.243961	-0.303095	0.00860646	0.190588	0.139692	0.0475632	0.0144579	-0.0417992	0.11611	-0.190367	0.135055	0.702529	0.678941	0.737479	0.439881	0.189465	0.133967	0.963006	0.424039	0.625069	0.860612	0.960903	0.919223	0.757951	0.661866	0	0	0	0	0	0	0	0	0	0	0	0	0	0	0
O75015	FCGR3B CD16B FCG3 FCGR3 IGFR3	Low affinity immunoglobulin gamma Fc region receptor III-B (Fc-gamma RIII-beta) (Fc-gamma RIII) (Fc-gamma RIIIb) (FcRIII) (FcRIIIb) (FcR-10) (IgG Fc receptor III-1) (CD antigen CD16b)	VTYLQNGKDR	302	231	225	180	188	148	124	105	96	69	62	45	32	28	25	0.215659	0.00919061	0.0403575	-0.0293283	0.0626447	-0.0193491	-0.100807	0.317929	0.22685	-0.0828131	0.426847	-0.0944971	0.310131	0.240862	-0.0260526	0.0926905	0.948668	0.7842	0.853479	0.722091	0.904853	0.637728	0.161894	0.368502	0.754765	0.0730273	0.74709	0.43029	0.508884	0.958676	0	0	0	0	0	0	0	0	0	0	0	0	0	0	0
O75636	FCN3 FCNH HAKA1	Ficolin-3 (Collagen/fibrinogen domain-containing lectin 3 p35) (Collagen/fibrinogen domain-containing protein 3) (Hakata antigen)	ALPVFCDMDTEGGGWLVFQR	333	250	247	198	203	168	138	116	103	78	66	50	35	32	30	-0.0840048	-0.0309186	-0.0549221	-0.0300774	-0.0240839	-0.0342402	-0.0217668	-0.0299488	0.00805071	-0.0274956	-0.0187811	-0.0880487	0.110089	0.0234075	-0.00334011	0.0475296	0.460344	0.219926	0.557645	0.576101	0.533859	0.703593	0.611749	0.891099	0.714845	0.765929	0.343538	0.298995	0.846545	0.976765	-1	0	0	0	0	0	0	0	0	0	0	0	0	0	0
O75636	FCN3 FCNH HAKA1	Ficolin-3 (Collagen/fibrinogen domain-containing lectin 3 p35) (Collagen/fibrinogen domain-containing protein 3) (Hakata antigen)	GVGHPYRR	268	204	200	158	167	145	109	99	93	70	54	39	27	24	27	-0.183707	-0.153969	0.028293	0.412259	-0.248697	-0.327128	0.174029	0.207025	-0.215743	-0.184473	0.146183	-0.00761778	0.152817	0.296103	0.566657	0.212975	0.437042	0.882777	0.063133	0.181459	0.113726	0.42483	0.421	0.411078	0.524026	0.566473	0.985974	0.697505	0.522057	0.291643	0	0	0	0	0	0	0	0	0	0	0	0	0	0	0
O75636	FCN3 FCNH HAKA1	Ficolin-3 (Collagen/fibrinogen domain-containing lectin 3 p35) (Collagen/fibrinogen domain-containing protein 3) (Hakata antigen)	TFAHYATFR	333	250	247	198	203	168	138	116	103	78	66	50	35	32	30	-0.0481623	-0.0566954	-0.0269474	-0.0882488	-0.0512961	-0.0198357	-0.0194839	-0.109939	0.0210985	-0.00225072	-0.00238116	-0.0589939	-0.00613026	-0.0329637	0.0888731	0.185109	0.19521	0.498838	0.10636	0.215118	0.716004	0.701571	0.0458797	0.674083	0.970212	0.96711	0.424551	0.936526	0.696063	0.326077	0	0	0	0	0	0	0	-1	0	0	0	0	0	0	0
O75636	FCN3 FCNH HAKA1	Ficolin-3 (Collagen/fibrinogen domain-containing lectin 3 p35) (Collagen/fibrinogen domain-containing protein 3) (Hakata antigen)	VVLLPSCPGAPGSPGEK	330	250	246	198	202	167	138	116	102	77	66	50	35	32	30	-0.117122	0.0254067	0.0319444	0.00520498	-0.0212645	-0.0332743	0.00272785	-0.0127001	0.088859	-0.0469991	-0.0186335	-0.183013	-0.0652763	-0.192224	0.327583	0.0458258	0.690095	0.612806	0.943532	0.759596	0.67833	0.971074	0.894599	0.421798	0.64934	0.880838	0.255671	0.726799	0.145041	0.00501467	-1	0	0	0	0	0	0	0	0	0	0	0	0	0	1
O75874	IDH1 PICD	Isocitrate dehydrogenase [NADP] cytoplasmic (IDH) (EC 1.1.1.42) (Cytosolic NADP-isocitrate dehydrogenase) (IDP) (NADP(+)-specific ICDH) (Oxalosuccinate decarboxylase)	FKDIFQEIYDK	333	250	247	198	202	168	138	116	103	78	66	50	35	32	30	-0.0417363	-0.00224741	-0.0138329	0.0299753	-0.0151914	0.031435	0.0345845	-0.0349775	-0.0513971	0.0705615	-0.0100036	0.0227953	0.186316	0.040285	0.0920938	0.214541	0.949655	0.69869	0.489484	0.700909	0.500123	0.533919	0.472996	0.350828	0.366138	0.904283	0.785281	0.139304	0.737338	0.460715	0	0	0	0	0	0	0	0	0	0	0	0	0	0	0
O75874	IDH1 PICD	Isocitrate dehydrogenase [NADP] cytoplasmic (IDH) (EC 1.1.1.42) (Cytosolic NADP-isocitrate dehydrogenase) (IDP) (NADP(+)-specific ICDH) (Oxalosuccinate decarboxylase)	FKDIFQEIYDKQYK	333	250	246	198	202	168	138	116	103	78	66	50	35	32	30	-0.00794933	-0.0204629	-0.0291627	0.0506034	0.0256063	-0.00970847	0.117266	0.117749	0.07561	0.0952769	0.268454	-0.0519148	0.00506158	-0.211602	0.0778036	0.884346	0.746581	0.668008	0.436744	0.675829	0.886157	0.121851	0.227682	0.41919	0.48756	0.0543991	0.690005	0.973893	0.267439	0.716989	0	0	0	0	0	0	0	0	0	0	0	0	0	0	0
O75874	IDH1 PICD	Isocitrate dehydrogenase [NADP] cytoplasmic (IDH) (EC 1.1.1.42) (Cytosolic NADP-isocitrate dehydrogenase) (IDP) (NADP(+)-specific ICDH) (Oxalosuccinate decarboxylase)	NILGGTVFR	333	250	246	197	203	168	137	116	103	78	66	50	35	31	30	0.0898271	0.0543937	-0.0477511	-0.0185928	0.115242	0.141398	0.0805486	0.0683335	0.0283453	-0.157435	0.113096	0.050383	-0.0676362	0.194906	0.294186	0.161045	0.487346	0.567542	0.847433	0.220642	0.185301	0.450648	0.598622	0.812208	0.181592	0.537703	0.78279	0.737422	0.460103	0.163895	0	0	0	0	0	0	0	0	0	0	0	0	0	0	0
O75874	IDH1 PICD	Isocitrate dehydrogenase [NADP] cytoplasmic (IDH) (EC 1.1.1.42) (Cytosolic NADP-isocitrate dehydrogenase) (IDP) (NADP(+)-specific ICDH) (Oxalosuccinate decarboxylase)	SEGGFIWACK	333	250	247	198	203	168	138	116	103	78	66	50	35	32	30	-0.0205572	0.00333362	0.0240859	-0.0188603	-0.0467079	0.0131874	-0.0098685	-0.0451439	-0.0818618	-0.0305939	-0.0187182	0.00988063	-0.0778857	0.142681	0.228304	0.561057	0.935148	0.54035	0.66107	0.293929	0.755764	0.867193	0.384281	0.231444	0.663636	0.817418	0.918656	0.491437	0.179063	0.0131548	0	0	0	0	0	0	0	0	0	0	0	0	0	0	1
O75874	IDH1 PICD	Isocitrate dehydrogenase [NADP] cytoplasmic (IDH) (EC 1.1.1.42) (Cytosolic NADP-isocitrate dehydrogenase) (IDP) (NADP(+)-specific ICDH) (Oxalosuccinate decarboxylase)	TVEAEAAHGTVTR	333	250	247	198	203	166	136	114	102	78	66	50	35	32	29	-0.0554534	0.1068	0.0981936	-0.0807215	0.288603	0.0212834	-0.20448	0.212923	-0.153875	-0.152214	-0.0708029	0.0203226	0.554881	0.00947904	0.204065	0.558015	0.280191	0.27583	0.503403	0.0128695	0.86022	0.207637	0.219893	0.291075	0.410334	0.675869	0.941393	0.188221	0.967014	0.568574	0	0	0	0	1	0	0	0	0	0	0	0	0	0	0
O75882	ATRN KIAA0548 MGCA	Attractin (DPPT-L) (Mahogany homolog)	ALYVHGGYK	333	250	247	198	203	168	138	116	103	78	66	50	35	32	30	-0.0320396	0.00854582	-0.0591591	-0.00369623	-0.0236591	-0.0314966	-0.0790846	-0.0130101	0.0469128	0.0731332	-0.0648531	-0.057443	0.0464997	-0.0924381	0.0380472	0.199768	0.771087	0.084925	0.911783	0.489262	0.385444	0.0541871	0.756052	0.365781	0.170473	0.221707	0.435309	0.456181	0.19317	0.641451	0	0	0	0	0	0	0	0	0	0	0	0	0	0	0
O75882	ATRN KIAA0548 MGCA	Attractin (DPPT-L) (Mahogany homolog)	CIEGSYKGPVK	333	250	246	198	203	168	137	115	101	78	66	50	35	32	30	0.156915	0.0658193	0.0611085	-0.0779986	-0.233271	-0.0187123	-0.108146	-0.240716	-0.0780612	0.00824586	0.0486607	0.0359706	0.105579	-0.488701	0.00497961	0.0464166	0.555762	0.521378	0.452674	0.0391139	0.87854	0.407622	0.0933884	0.553583	0.952392	0.783302	0.851018	0.679316	0.0408139	0.984504	1	0	0	0	-1	0	0	0	0	0	0	0	0	-1	0
O75882	ATRN KIAA0548 MGCA	Attractin (DPPT-L) (Mahogany homolog)	LKSECFSKR	331	248	246	198	200	167	138	116	101	77	66	50	34	31	29	-0.0545176	-0.108596	0.208447	0.0254306	-0.322942	0.338689	-0.301785	-0.0391678	-0.0749305	0.351694	0.717007	-0.0765652	-0.328561	-0.557607	0.387795	0.650631	0.462627	0.171475	0.874628	0.0292941	0.0455474	0.125988	0.831085	0.75891	0.10056	0.0190447	0.783714	0.438175	0.0722168	0.387984	0	0	0	0	-1	1	0	0	0	0	1	0	0	0	0
O75882	ATRN KIAA0548 MGCA	Attractin (DPPT-L) (Mahogany homolog)	SEAACLAAGPGIR	333	250	247	198	203	168	138	116	103	78	66	50	35	32	30	-0.00671832	0.0274626	-0.01703	-0.0572563	-0.0242754	-0.0319238	-0.0224158	0.00237289	0.0295587	0.0811709	0.068949	0.0112453	0.0364096	0.0424502	0.0824127	0.804661	0.376635	0.529276	0.1053	0.500917	0.367692	0.558445	0.95799	0.592251	0.204181	0.38316	0.830558	0.665993	0.64296	0.364312	0	0	0	0	0	0	0	0	0	0	0	0	0	0	0
O75882	ATRN KIAA0548 MGCA	Attractin (DPPT-L) (Mahogany homolog)	SVNNVVVR	333	250	246	198	203	168	138	116	103	78	66	50	35	32	30	-0.0224389	-0.0162183	-0.00462825	-0.0538127	0.00766617	-0.0421154	-0.0928478	-0.0213727	0.0675272	0.0450277	-0.0754428	-0.112818	0.103868	-0.0763017	0.255582	0.461061	0.643926	0.881441	0.155849	0.860035	0.305327	0.0201236	0.673715	0.270694	0.390005	0.213479	0.163204	0.34897	0.40406	0.00233873	0	0	0	0	0	0	-1	0	0	0	0	0	0	0	1
O95445	APOM G3A NG20 HSPC336	Apolipoprotein M (Apo-M) (ApoM) (Protein G3a)	CVEEFKSLTSCLDSK	328	246	246	197	202	166	137	115	102	77	66	48	34	32	30	-0.0875409	-0.00024965	-0.0784311	-0.0438808	-0.00808456	0.0388074	-0.0678159	-0.121855	0.0951322	0.145689	0.118922	-0.0153537	0.26822	-0.0995267	0.0658894	0.175501	0.997758	0.350828	0.616131	0.922109	0.686763	0.464226	0.203815	0.502524	0.220901	0.381868	0.937978	0.355394	0.438153	0.724621	0	0	0	0	0	0	0	0	0	0	0	0	0	0	0
O95445	APOM G3A NG20 HSPC336	Apolipoprotein M (Apo-M) (ApoM) (Protein G3a)	SLTSCLDSK	333	250	246	198	203	168	138	116	103	78	66	50	35	32	30	0.035564	-0.0454595	-0.0475336	-0.109787	-0.0458704	-0.0832073	-0.0990419	-0.071527	-0.000162105	0.0355066	-0.0464551	-0.125785	0.00908324	0.0702455	-0.0310698	0.32756	0.251326	0.137849	0.0126617	0.264896	0.0714073	0.0335653	0.192027	0.997928	0.617445	0.485975	0.100038	0.923852	0.454182	0.783768	0	0	0	-1	0	0	-1	0	0	0	0	0	0	0	0
O95445	APOM G3A NG20 HSPC336	Apolipoprotein M (Apo-M) (ApoM) (Protein G3a)	WIYHLTEGSTDLR	333	250	247	198	203	168	138	116	103	78	66	50	35	32	30	-0.0283775	-0.0246911	-0.0484647	-0.0606777	-0.0765705	-0.0471083	-0.1115	-0.0434386	-0.0232782	0.0362969	-0.0497125	-0.0688143	0.0667349	-0.0141507	-0.00413983	0.313742	0.47951	0.0886754	0.0897247	0.0540766	0.23742	0.0172498	0.356402	0.702197	0.552288	0.416027	0.295223	0.339064	0.880908	0.969103	0	0	0	0	0	0	-1	0	0	0	0	0	0	0	0
P00450	CP	Ceruloplasmin (EC 1.16.3.1) (Ferroxidase)	DIASGLIGPLIICK	300	226	222	166	181	140	123	101	88	63	59	43	29	31	28	0.0626768	-0.179389	-0.0592371	-0.308399	0.0436306	-0.222734	-0.144802	-0.218398	0.0239749	0.283355	-0.281111	0.303646	0.249082	-0.165732	-0.0695957	0.605447	0.228904	0.703208	0.0482256	0.797037	0.258191	0.473256	0.281455	0.924532	0.363041	0.270366	0.438037	0.649531	0.631099	0.888114	0	0	0	-1	0	0	0	0	0	0	0	0	0	0	0
P00450	CP	Ceruloplasmin (EC 1.16.3.1) (Ferroxidase)	DIASGLIGPLIICK	300	226	222	166	181	140	123	101	88	63	59	43	29	31	28	0.0626768	-0.179389	-0.0592371	-0.308399	0.0436306	-0.222734	-0.144802	-0.218398	0.0239749	0.283355	-0.281111	0.303646	0.249082	-0.165732	-0.0695957	0.605447	0.228904	0.703208	0.0482256	0.797037	0.258191	0.473256	0.281455	0.924532	0.363041	0.270366	0.438037	0.649531	0.631099	0.888114	0	0	0	-1	0	0	0	0	0	0	0	0	0	0	0
P00450	CP	Ceruloplasmin (EC 1.16.3.1) (Ferroxidase)	DIASGLIGPLIICK	300	226	222	166	181	140	123	101	88	63	59	43	29	31	28	0.0626768	-0.179389	-0.0592371	-0.308399	0.0436306	-0.222734	-0.144802	-0.218398	0.0239749	0.283355	-0.281111	0.303646	0.249082	-0.165732	-0.0695957	0.605447	0.228904	0.703208	0.0482256	0.797037	0.258191	0.473256	0.281455	0.924532	0.363041	0.270366	0.438037	0.649531	0.631099	0.888114	0	0	0	-1	0	0	0	0	0	0	0	0	0	0	0
P00450	CP	Ceruloplasmin (EC 1.16.3.1) (Ferroxidase)	DIASGLIGPLIICK	300	226	222	166	181	140	123	101	88	63	59	43	29	31	28	0.0626768	-0.179389	-0.0592371	-0.308399	0.0436306	-0.222734	-0.144802	-0.218398	0.0239749	0.283355	-0.281111	0.303646	0.249082	-0.165732	-0.0695957	0.605447	0.228904	0.703208	0.0482256	0.797037	0.258191	0.473256	0.281455	0.924532	0.363041	0.270366	0.438037	0.649531	0.631099	0.888114	0	0	0	-1	0	0	0	0	0	0	0	0	0	0	0
P00450	CP	Ceruloplasmin (EC 1.16.3.1) (Ferroxidase)	IYHSHIDAPK	333	250	247	198	203	168	138	116	103	78	66	50	35	32	30	-0.0334513	-0.0381318	-0.0338644	-0.0235877	0.00362769	0.0108	-0.0550163	-0.0491158	0.108582	0.043943	0.0436757	-0.00169546	-0.04537	0.0316385	0.0185081	0.320047	0.349185	0.388644	0.61217	0.935217	0.789629	0.322888	0.419577	0.0953828	0.514653	0.459661	0.985088	0.597755	0.734316	0.892141	0	0	0	0	0	0	0	0	0	0	0	0	0	0	0
P00450	CP	Ceruloplasmin (EC 1.16.3.1) (Ferroxidase)	IYHSHIDAPK	333	250	247	198	203	168	138	116	103	78	66	50	35	32	30	-0.0334513	-0.0381318	-0.0338644	-0.0235877	0.00362769	0.0108	-0.0550163	-0.0491158	0.108582	0.043943	0.0436757	-0.00169546	-0.04537	0.0316385	0.0185081	0.320047	0.349185	0.388644	0.61217	0.935217	0.789629	0.322888	0.419577	0.0953828	0.514653	0.459661	0.985088	0.597755	0.734316	0.892141	0	0	0	0	0	0	0	0	0	0	0	0	0	0	0
P00450	CP	Ceruloplasmin (EC 1.16.3.1) (Ferroxidase)	IYHSHIDAPK	333	250	247	198	203	168	138	116	103	78	66	50	35	32	30	-0.0334513	-0.0381318	-0.0338644	-0.0235877	0.00362769	0.0108	-0.0550163	-0.0491158	0.108582	0.043943	0.0436757	-0.00169546	-0.04537	0.0316385	0.0185081	0.320047	0.349185	0.388644	0.61217	0.935217	0.789629	0.322888	0.419577	0.0953828	0.514653	0.459661	0.985088	0.597755	0.734316	0.892141	0	0	0	0	0	0	0	0	0	0	0	0	0	0	0
P00450	CP	Ceruloplasmin (EC 1.16.3.1) (Ferroxidase)	IYHSHIDAPK	333	250	247	198	203	168	138	116	103	78	66	50	35	32	30	-0.0334513	-0.0381318	-0.0338644	-0.0235877	0.00362769	0.0108	-0.0550163	-0.0491158	0.108582	0.043943	0.0436757	-0.00169546	-0.04537	0.0316385	0.0185081	0.320047	0.349185	0.388644	0.61217	0.935217	0.789629	0.322888	0.419577	0.0953828	0.514653	0.459661	0.985088	0.597755	0.734316	0.892141	0	0	0	0	0	0	0	0	0	0	0	0	0	0	0
P00450	CP	Ceruloplasmin (EC 1.16.3.1) (Ferroxidase)	QSEDSTFYLGER	333	250	247	198	202	168	138	116	103	78	66	50	35	32	30	-0.0396296	-0.034325	-0.00860801	-0.0363694	-0.00259874	0.00387202	-0.0120139	-0.0376912	0.123759	0.023851	0.0361951	-0.0402622	0.0947877	0.0455674	-0.0255167	0.214868	0.324828	0.786557	0.315201	0.950667	0.924651	0.806327	0.507843	0.055221	0.719004	0.548958	0.511687	0.286258	0.595809	0.781218	0	0	0	0	0	0	0	0	0	0	0	0	0	0	0
P00450	CP	Ceruloplasmin (EC 1.16.3.1) (Ferroxidase)	QSEDSTFYLGER	333	250	247	198	202	168	138	116	103	78	66	50	35	32	30	-0.0396296	-0.034325	-0.00860801	-0.0363694	-0.00259874	0.00387202	-0.0120139	-0.0376912	0.123759	0.023851	0.0361951	-0.0402622	0.0947877	0.0455674	-0.0255167	0.214868	0.324828	0.786557	0.315201	0.950667	0.924651	0.806327	0.507843	0.055221	0.719004	0.548958	0.511687	0.286258	0.595809	0.781218	0	0	0	0	0	0	0	0	0	0	0	0	0	0	0
P00450	CP	Ceruloplasmin (EC 1.16.3.1) (Ferroxidase)	QSEDSTFYLGER	333	250	247	198	202	168	138	116	103	78	66	50	35	32	30	-0.0396296	-0.034325	-0.00860801	-0.0363694	-0.00259874	0.00387202	-0.0120139	-0.0376912	0.123759	0.023851	0.0361951	-0.0402622	0.0947877	0.0455674	-0.0255167	0.214868	0.324828	0.786557	0.315201	0.950667	0.924651	0.806327	0.507843	0.055221	0.719004	0.548958	0.511687	0.286258	0.595809	0.781218	0	0	0	0	0	0	0	0	0	0	0	0	0	0	0
P00450	CP	Ceruloplasmin (EC 1.16.3.1) (Ferroxidase)	QSEDSTFYLGER	333	250	247	198	202	168	138	116	103	78	66	50	35	32	30	-0.0396296	-0.034325	-0.00860801	-0.0363694	-0.00259874	0.00387202	-0.0120139	-0.0376912	0.123759	0.023851	0.0361951	-0.0402622	0.0947877	0.0455674	-0.0255167	0.214868	0.324828	0.786557	0.315201	0.950667	0.924651	0.806327	0.507843	0.055221	0.719004	0.548958	0.511687	0.286258	0.595809	0.781218	0	0	0	0	0	0	0	0	0	0	0	0	0	0	0
P00450	CP	Ceruloplasmin (EC 1.16.3.1) (Ferroxidase)	TYCSEPEK	331	249	247	198	202	168	138	116	103	78	66	50	35	32	30	-0.0967463	-0.0239387	-0.0523214	-0.136713	0.101974	0.0274027	0.0137643	-0.307753	0.17434	0.446098	-0.130305	0.0701109	0.115891	0.0384066	0.0679299	0.185934	0.739742	0.58634	0.0774842	0.325643	0.790788	0.906847	0.0271838	0.166535	0.00641385	0.342647	0.654602	0.61302	0.823836	0.747885	0	0	0	0	0	0	0	-1	0	1	0	0	0	0	0
P00450	CP	Ceruloplasmin (EC 1.16.3.1) (Ferroxidase)	TYCSEPEK	331	249	247	198	202	168	138	116	103	78	66	50	35	32	30	-0.0967463	-0.0239387	-0.0523214	-0.136713	0.101974	0.0274027	0.0137643	-0.307753	0.17434	0.446098	-0.130305	0.0701109	0.115891	0.0384066	0.0679299	0.185934	0.739742	0.58634	0.0774842	0.325643	0.790788	0.906847	0.0271838	0.166535	0.00641385	0.342647	0.654602	0.61302	0.823836	0.747885	0	0	0	0	0	0	0	-1	0	1	0	0	0	0	0
P00450	CP	Ceruloplasmin (EC 1.16.3.1) (Ferroxidase)	TYCSEPEK	331	249	247	198	202	168	138	116	103	78	66	50	35	32	30	-0.0967463	-0.0239387	-0.0523214	-0.136713	0.101974	0.0274027	0.0137643	-0.307753	0.17434	0.446098	-0.130305	0.0701109	0.115891	0.0384066	0.0679299	0.185934	0.739742	0.58634	0.0774842	0.325643	0.790788	0.906847	0.0271838	0.166535	0.00641385	0.342647	0.654602	0.61302	0.823836	0.747885	0	0	0	0	0	0	0	-1	0	1	0	0	0	0	0
P00450	CP	Ceruloplasmin (EC 1.16.3.1) (Ferroxidase)	TYCSEPEK	331	249	247	198	202	168	138	116	103	78	66	50	35	32	30	-0.0967463	-0.0239387	-0.0523214	-0.136713	0.101974	0.0274027	0.0137643	-0.307753	0.17434	0.446098	-0.130305	0.0701109	0.115891	0.0384066	0.0679299	0.185934	0.739742	0.58634	0.0774842	0.325643	0.790788	0.906847	0.0271838	0.166535	0.00641385	0.342647	0.654602	0.61302	0.823836	0.747885	0	0	0	0	0	0	0	-1	0	1	0	0	0	0	0
P00488	F13A1 F13A	Coagulation factor XIII A chain (Coagulation factor XIIIa) (EC 2.3.2.13) (Protein-glutamine gamma-glutamyltransferase A chain) (Transglutaminase A chain)	ETFDVTLEPLSFK	333	250	247	198	203	168	138	116	103	78	66	50	35	32	30	-0.0146594	-0.039549	-0.0161226	0.0553836	0.035497	0.00295371	0.00133124	0.0362688	0.0839964	0.0702588	0.0438047	-0.0103972	0.0914114	-0.0105848	0.0256066	0.640271	0.276473	0.625114	0.218257	0.367339	0.947783	0.978528	0.547488	0.239328	0.275508	0.46805	0.896368	0.313554	0.926964	0.818497	0	0	0	0	0	0	0	0	0	0	0	0	0	0	0
P00488	F13A1 F13A	Coagulation factor XIII A chain (Coagulation factor XIIIa) (EC 2.3.2.13) (Protein-glutamine gamma-glutamyltransferase A chain) (Transglutaminase A chain)	ETFDVTLEPLSFK	333	250	247	198	203	168	138	116	103	78	66	50	35	32	30	-0.0146594	-0.039549	-0.0161226	0.0553836	0.035497	0.00295371	0.00133124	0.0362688	0.0839964	0.0702588	0.0438047	-0.0103972	0.0914114	-0.0105848	0.0256066	0.640271	0.276473	0.625114	0.218257	0.367339	0.947783	0.978528	0.547488	0.239328	0.275508	0.46805	0.896368	0.313554	0.926964	0.818497	0	0	0	0	0	0	0	0	0	0	0	0	0	0	0
