## Supplementary tables 1-5 for "Plasma protein biomarkers predict both the development of persistent autoantibodies and type 1 diabetes 6 months prior to the onset of autoimmunity: the TEDDY Study" (part 2 of 2)

### Sheet: Table S4 (continued)
Table S4 - Statistical analysis of peptides measured in the validation phase for individuals that had islet autoimmunity but did not develop hyperglycemia.
P00488	F13A1 F13A	Coagulation factor XIII A chain (Coagulation factor XIIIa) (EC 2.3.2.13) (Protein-glutamine gamma-glutamyltransferase A chain) (Transglutaminase A chain)	ETFDVTLEPLSFK	333	250	247	198	203	168	138	116	103	78	66	50	35	32	30	-0.0146594	-0.039549	-0.0161226	0.0553836	0.035497	0.00295371	0.00133124	0.0362688	0.0839964	0.0702588	0.0438047	-0.0103972	0.0914114	-0.0105848	0.0256066	0.640271	0.276473	0.625114	0.218257	0.367339	0.947783	0.978528	0.547488	0.239328	0.275508	0.46805	0.896368	0.313554	0.926964	0.818497	0	0	0	0	0	0	0	0	0	0	0	0	0	0	0
P00488	F13A1 F13A	Coagulation factor XIII A chain (Coagulation factor XIIIa) (EC 2.3.2.13) (Protein-glutamine gamma-glutamyltransferase A chain) (Transglutaminase A chain)	INETRDVLAK	333	250	246	198	203	168	138	116	103	78	66	50	35	32	30	0.177392	-0.070363	-0.0170093	-0.0596679	-0.116438	0.209868	0.023154	0.152876	0.29665	-0.265757	-0.233228	-0.315617	0.185778	0.148629	0.0809857	0.0436948	0.444664	0.849801	0.57968	0.343286	0.0791307	0.865984	0.304898	0.0528303	0.176788	0.258055	0.116535	0.340811	0.638798	0.758395	1	0	0	0	0	0	0	0	0	0	0	0	0	0	0
P00488	F13A1 F13A	Coagulation factor XIII A chain (Coagulation factor XIIIa) (EC 2.3.2.13) (Protein-glutamine gamma-glutamyltransferase A chain) (Transglutaminase A chain)	INETRDVLAK	333	250	246	198	203	168	138	116	103	78	66	50	35	32	30	0.177392	-0.070363	-0.0170093	-0.0596679	-0.116438	0.209868	0.023154	0.152876	0.29665	-0.265757	-0.233228	-0.315617	0.185778	0.148629	0.0809857	0.0436948	0.444664	0.849801	0.57968	0.343286	0.0791307	0.865984	0.304898	0.0528303	0.176788	0.258055	0.116535	0.340811	0.638798	0.758395	1	0	0	0	0	0	0	0	0	0	0	0	0	0	0
P00488	F13A1 F13A	Coagulation factor XIII A chain (Coagulation factor XIIIa) (EC 2.3.2.13) (Protein-glutamine gamma-glutamyltransferase A chain) (Transglutaminase A chain)	INETRDVLAK	333	250	246	198	203	168	138	116	103	78	66	50	35	32	30	0.177392	-0.070363	-0.0170093	-0.0596679	-0.116438	0.209868	0.023154	0.152876	0.29665	-0.265757	-0.233228	-0.315617	0.185778	0.148629	0.0809857	0.0436948	0.444664	0.849801	0.57968	0.343286	0.0791307	0.865984	0.304898	0.0528303	0.176788	0.258055	0.116535	0.340811	0.638798	0.758395	1	0	0	0	0	0	0	0	0	0	0	0	0	0	0
P00488	F13A1 F13A	Coagulation factor XIII A chain (Coagulation factor XIIIa) (EC 2.3.2.13) (Protein-glutamine gamma-glutamyltransferase A chain) (Transglutaminase A chain)	KDGTHVVENVDATHIGK	333	250	246	198	203	168	138	116	103	78	66	50	35	32	30	0.0542948	-0.0784117	-0.00269509	-0.00346723	0.0457622	0.00656805	-0.0103526	-0.0533678	0.038839	0.0687552	-0.00657429	-0.0547643	-0.178454	-0.113825	0.186586	0.24086	0.180384	0.964319	0.952712	0.444492	0.913595	0.885196	0.461709	0.665394	0.493156	0.95107	0.720376	0.21288	0.484404	0.123338	0	0	0	0	0	0	0	0	0	0	0	0	0	0	0
P00488	F13A1 F13A	Coagulation factor XIII A chain (Coagulation factor XIIIa) (EC 2.3.2.13) (Protein-glutamine gamma-glutamyltransferase A chain) (Transglutaminase A chain)	KDGTHVVENVDATHIGK	333	250	246	198	203	168	138	116	103	78	66	50	35	32	30	0.0542948	-0.0784117	-0.00269509	-0.00346723	0.0457622	0.00656805	-0.0103526	-0.0533678	0.038839	0.0687552	-0.00657429	-0.0547643	-0.178454	-0.113825	0.186586	0.24086	0.180384	0.964319	0.952712	0.444492	0.913595	0.885196	0.461709	0.665394	0.493156	0.95107	0.720376	0.21288	0.484404	0.123338	0	0	0	0	0	0	0	0	0	0	0	0	0	0	0
P00488	F13A1 F13A	Coagulation factor XIII A chain (Coagulation factor XIIIa) (EC 2.3.2.13) (Protein-glutamine gamma-glutamyltransferase A chain) (Transglutaminase A chain)	KDGTHVVENVDATHIGK	333	250	246	198	203	168	138	116	103	78	66	50	35	32	30	0.0542948	-0.0784117	-0.00269509	-0.00346723	0.0457622	0.00656805	-0.0103526	-0.0533678	0.038839	0.0687552	-0.00657429	-0.0547643	-0.178454	-0.113825	0.186586	0.24086	0.180384	0.964319	0.952712	0.444492	0.913595	0.885196	0.461709	0.665394	0.493156	0.95107	0.720376	0.21288	0.484404	0.123338	0	0	0	0	0	0	0	0	0	0	0	0	0	0	0
P00488	F13A1 F13A	Coagulation factor XIII A chain (Coagulation factor XIIIa) (EC 2.3.2.13) (Protein-glutamine gamma-glutamyltransferase A chain) (Transglutaminase A chain)	KETFDVTLEPLSFKK	331	245	243	195	200	165	137	116	103	78	66	50	34	32	30	-0.10623	-0.0547037	0.0167751	-0.0468942	0.0443711	-0.0784097	0.0759765	0.107753	0.133253	0.192318	-0.0128128	-0.336973	-0.106695	0.0381254	-0.0215601	0.0332789	0.32494	0.761079	0.410985	0.516637	0.277483	0.311741	0.109023	0.15597	0.165296	0.937859	0.00811021	0.58166	0.815962	0.906896	-1	0	0	0	0	0	0	0	0	0	0	-1	0	0	0
P00488	F13A1 F13A	Coagulation factor XIII A chain (Coagulation factor XIIIa) (EC 2.3.2.13) (Protein-glutamine gamma-glutamyltransferase A chain) (Transglutaminase A chain)	KETFDVTLEPLSFKK	331	245	243	195	200	165	137	116	103	78	66	50	34	32	30	-0.10623	-0.0547037	0.0167751	-0.0468942	0.0443711	-0.0784097	0.0759765	0.107753	0.133253	0.192318	-0.0128128	-0.336973	-0.106695	0.0381254	-0.0215601	0.0332789	0.32494	0.761079	0.410985	0.516637	0.277483	0.311741	0.109023	0.15597	0.165296	0.937859	0.00811021	0.58166	0.815962	0.906896	-1	0	0	0	0	0	0	0	0	0	0	-1	0	0	0
P00488	F13A1 F13A	Coagulation factor XIII A chain (Coagulation factor XIIIa) (EC 2.3.2.13) (Protein-glutamine gamma-glutamyltransferase A chain) (Transglutaminase A chain)	KETFDVTLEPLSFKK	331	245	243	195	200	165	137	116	103	78	66	50	34	32	30	-0.10623	-0.0547037	0.0167751	-0.0468942	0.0443711	-0.0784097	0.0759765	0.107753	0.133253	0.192318	-0.0128128	-0.336973	-0.106695	0.0381254	-0.0215601	0.0332789	0.32494	0.761079	0.410985	0.516637	0.277483	0.311741	0.109023	0.15597	0.165296	0.937859	0.00811021	0.58166	0.815962	0.906896	-1	0	0	0	0	0	0	0	0	0	0	-1	0	0	0
P00488	F13A1 F13A	Coagulation factor XIII A chain (Coagulation factor XIIIa) (EC 2.3.2.13) (Protein-glutamine gamma-glutamyltransferase A chain) (Transglutaminase A chain)	STVLTIPEIIIK	333	250	247	198	203	168	138	116	103	78	66	50	35	32	30	-0.0308042	0.011234	-0.0179462	0.0167371	-0.0250507	-0.0143772	0.012482	-0.0263631	0.11685	0.105987	0.0430231	0.0199239	0.0956095	0.0805266	0.090303	0.36163	0.78319	0.624587	0.728345	0.567032	0.752486	0.800036	0.701135	0.0964011	0.146074	0.473861	0.806139	0.331099	0.506565	0.460332	0	0	0	0	0	0	0	0	0	0	0	0	0	0	0
P00488	F13A1 F13A	Coagulation factor XIII A chain (Coagulation factor XIIIa) (EC 2.3.2.13) (Protein-glutamine gamma-glutamyltransferase A chain) (Transglutaminase A chain)	STVLTIPEIIIK	333	250	247	198	203	168	138	116	103	78	66	50	35	32	30	-0.0308042	0.011234	-0.0179462	0.0167371	-0.0250507	-0.0143772	0.012482	-0.0263631	0.11685	0.105987	0.0430231	0.0199239	0.0956095	0.0805266	0.090303	0.36163	0.78319	0.624587	0.728345	0.567032	0.752486	0.800036	0.701135	0.0964011	0.146074	0.473861	0.806139	0.331099	0.506565	0.460332	0	0	0	0	0	0	0	0	0	0	0	0	0	0	0
P00488	F13A1 F13A	Coagulation factor XIII A chain (Coagulation factor XIIIa) (EC 2.3.2.13) (Protein-glutamine gamma-glutamyltransferase A chain) (Transglutaminase A chain)	STVLTIPEIIIK	333	250	247	198	203	168	138	116	103	78	66	50	35	32	30	-0.0308042	0.011234	-0.0179462	0.0167371	-0.0250507	-0.0143772	0.012482	-0.0263631	0.11685	0.105987	0.0430231	0.0199239	0.0956095	0.0805266	0.090303	0.36163	0.78319	0.624587	0.728345	0.567032	0.752486	0.800036	0.701135	0.0964011	0.146074	0.473861	0.806139	0.331099	0.506565	0.460332	0	0	0	0	0	0	0	0	0	0	0	0	0	0	0
P00734	F2	Prothrombin (EC 3.4.21.5) (Coagulation factor II) [Cleaved into: Activation peptide fragment 1; Activation peptide fragment 2; Thrombin light chain; Thrombin heavy chain]	ANTFLEEVRK	333	249	247	198	202	168	138	116	103	78	66	50	35	32	30	0.0455725	0.117683	-0.153912	0.188024	-0.0322913	0.0357156	0.0199495	-0.0956716	-0.18079	-0.0120082	-0.181237	-0.064579	-0.143654	-0.0592614	-0.12034	0.504127	0.154257	0.0562685	0.0313434	0.720187	0.758444	0.857682	0.381779	0.160811	0.945026	0.222594	0.691579	0.591182	0.758894	0.635925	0	0	0	1	0	0	0	0	0	0	0	0	0	0	0
P00734	F2	Prothrombin (EC 3.4.21.5) (Coagulation factor II) [Cleaved into: Activation peptide fragment 1; Activation peptide fragment 2; Thrombin light chain; Thrombin heavy chain]	ANTFLEEVRK	333	249	247	198	202	168	138	116	103	78	66	50	35	32	30	0.0455725	0.117683	-0.153912	0.188024	-0.0322913	0.0357156	0.0199495	-0.0956716	-0.18079	-0.0120082	-0.181237	-0.064579	-0.143654	-0.0592614	-0.12034	0.504127	0.154257	0.0562685	0.0313434	0.720187	0.758444	0.857682	0.381779	0.160811	0.945026	0.222594	0.691579	0.591182	0.758894	0.635925	0	0	0	1	0	0	0	0	0	0	0	0	0	0	0
P00734	F2	Prothrombin (EC 3.4.21.5) (Coagulation factor II) [Cleaved into: Activation peptide fragment 1; Activation peptide fragment 2; Thrombin light chain; Thrombin heavy chain]	ELLESYIDGR	333	250	247	198	203	168	138	116	103	78	66	50	35	32	30	-0.0223737	-0.0345808	-0.027996	-0.0387325	-0.0601357	-0.0248203	-0.0774496	-0.00644979	0.0391429	-0.00787751	-0.00783309	-0.00959044	0.0655174	-0.00258796	0.0820796	0.389636	0.269874	0.278866	0.247699	0.0711514	0.460613	0.0561021	0.882146	0.445367	0.883121	0.885576	0.836359	0.296833	0.961488	0.338162	0	0	0	0	0	0	0	0	0	0	0	0	0	0	0
P00734	F2	Prothrombin (EC 3.4.21.5) (Coagulation factor II) [Cleaved into: Activation peptide fragment 1; Activation peptide fragment 2; Thrombin light chain; Thrombin heavy chain]	ELLESYIDGR	333	250	247	198	203	168	138	116	103	78	66	50	35	32	30	-0.0223737	-0.0345808	-0.027996	-0.0387325	-0.0601357	-0.0248203	-0.0774496	-0.00644979	0.0391429	-0.00787751	-0.00783309	-0.00959044	0.0655174	-0.00258796	0.0820796	0.389636	0.269874	0.278866	0.247699	0.0711514	0.460613	0.0561021	0.882146	0.445367	0.883121	0.885576	0.836359	0.296833	0.961488	0.338162	0	0	0	0	0	0	0	0	0	0	0	0	0	0	0
P00734	F2	Prothrombin (EC 3.4.21.5) (Coagulation factor II) [Cleaved into: Activation peptide fragment 1; Activation peptide fragment 2; Thrombin light chain; Thrombin heavy chain]	ETWTANVGK	333	250	246	198	203	168	138	116	103	78	66	50	35	32	30	-0.00868468	-0.0642379	-0.0381303	-0.0826374	-0.0264179	0.00847374	-0.0624663	-0.0250379	0.0735827	-0.00678171	-0.0242015	-0.105603	0.190043	0.00815582	0.0958087	0.764949	0.0561252	0.215775	0.0259622	0.46475	0.836564	0.129105	0.607127	0.147072	0.89907	0.703295	0.0318362	0.011254	0.910456	0.341636	0	0	0	-1	0	0	0	0	0	0	0	-1	1	0	0
P00734	F2	Prothrombin (EC 3.4.21.5) (Coagulation factor II) [Cleaved into: Activation peptide fragment 1; Activation peptide fragment 2; Thrombin light chain; Thrombin heavy chain]	ETWTANVGK	333	250	246	198	203	168	138	116	103	78	66	50	35	32	30	-0.00868468	-0.0642379	-0.0381303	-0.0826374	-0.0264179	0.00847374	-0.0624663	-0.0250379	0.0735827	-0.00678171	-0.0242015	-0.105603	0.190043	0.00815582	0.0958087	0.764949	0.0561252	0.215775	0.0259622	0.46475	0.836564	0.129105	0.607127	0.147072	0.89907	0.703295	0.0318362	0.011254	0.910456	0.341636	0	0	0	-1	0	0	0	0	0	0	0	-1	1	0	0
P00734	F2	Prothrombin (EC 3.4.21.5) (Coagulation factor II) [Cleaved into: Activation peptide fragment 1; Activation peptide fragment 2; Thrombin light chain; Thrombin heavy chain]	KSLEDKTER	212	165	160	136	141	115	94	77	73	53	52	36	26	22	20	0.0618702	0.085107	0.335968	0.240109	-0.106762	0.189538	-0.0660335	-0.667256	0.0203664	-0.188578	0.129731	-0.00992522	0.987909	-0.667499	-0.373735	0.703942	0.68505	0.090297	0.256389	0.589406	0.468721	0.769061	0.039036	0.937327	0.58606	0.752466	0.980644	0.0414029	0.217237	0.495466	0	0	0	0	0	0	0	-1	0	0	0	0	1	0	0
P00734	F2	Prothrombin (EC 3.4.21.5) (Coagulation factor II) [Cleaved into: Activation peptide fragment 1; Activation peptide fragment 2; Thrombin light chain; Thrombin heavy chain]	KSLEDKTER	212	165	160	136	141	115	94	77	73	53	52	36	26	22	20	0.0618702	0.085107	0.335968	0.240109	-0.106762	0.189538	-0.0660335	-0.667256	0.0203664	-0.188578	0.129731	-0.00992522	0.987909	-0.667499	-0.373735	0.703942	0.68505	0.090297	0.256389	0.589406	0.468721	0.769061	0.039036	0.937327	0.58606	0.752466	0.980644	0.0414029	0.217237	0.495466	0	0	0	0	0	0	0	-1	0	0	0	0	1	0	0
P00734	F2	Prothrombin (EC 3.4.21.5) (Coagulation factor II) [Cleaved into: Activation peptide fragment 1; Activation peptide fragment 2; Thrombin light chain; Thrombin heavy chain]	YGFYTHVFR	333	250	247	198	203	168	138	116	103	78	66	50	35	32	30	-0.0491588	-0.0264515	-0.0195499	-0.0627054	-0.0526494	-0.00933106	-0.014837	-0.0439664	0.0784626	-0.0222467	0.00238151	-0.00705758	0.0749528	0.10261	0.0226082	0.0732551	0.397116	0.491382	0.0702673	0.156998	0.806018	0.745241	0.345965	0.139285	0.692358	0.967054	0.893663	0.385902	0.116773	0.802027	0	0	0	0	0	0	0	0	0	0	0	0	0	0	0
P00734	F2	Prothrombin (EC 3.4.21.5) (Coagulation factor II) [Cleaved into: Activation peptide fragment 1; Activation peptide fragment 2; Thrombin light chain; Thrombin heavy chain]	YGFYTHVFR	333	250	247	198	203	168	138	116	103	78	66	50	35	32	30	-0.0491588	-0.0264515	-0.0195499	-0.0627054	-0.0526494	-0.00933106	-0.014837	-0.0439664	0.0784626	-0.0222467	0.00238151	-0.00705758	0.0749528	0.10261	0.0226082	0.0732551	0.397116	0.491382	0.0702673	0.156998	0.806018	0.745241	0.345965	0.139285	0.692358	0.967054	0.893663	0.385902	0.116773	0.802027	0	0	0	0	0	0	0	0	0	0	0	0	0	0	0
P00736	C1R	Complement C1r subcomponent (EC 3.4.21.41) (Complement component 1 subcomponent r) [Cleaved into: Complement C1r subcomponent heavy chain; Complement C1r subcomponent light chain]	DYFIATCK	333	250	247	198	203	168	138	116	103	78	66	50	35	32	30	-0.0194888	-0.00649528	0.00984956	-0.0464372	0.0280074	0.0219064	0.0303519	-0.000847893	0.0667277	0.0144881	0.060899	-0.0102963	0.0221228	0.0616915	0.0762366	0.449037	0.830357	0.750116	0.146241	0.3855	0.530264	0.466549	0.984169	0.182843	0.797894	0.251749	0.857071	0.77243	0.349298	0.33825	0	0	0	0	0	0	0	0	0	0	0	0	0	0	0
P00736	C1R	Complement C1r subcomponent (EC 3.4.21.41) (Complement component 1 subcomponent r) [Cleaved into: Complement C1r subcomponent heavy chain; Complement C1r subcomponent light chain]	DYFIATCK	333	250	247	198	203	168	138	116	103	78	66	50	35	32	30	-0.0194888	-0.00649528	0.00984956	-0.0464372	0.0280074	0.0219064	0.0303519	-0.000847893	0.0667277	0.0144881	0.060899	-0.0102963	0.0221228	0.0616915	0.0762366	0.449037	0.830357	0.750116	0.146241	0.3855	0.530264	0.466549	0.984169	0.182843	0.797894	0.251749	0.857071	0.77243	0.349298	0.33825	0	0	0	0	0	0	0	0	0	0	0	0	0	0	0
P00736	C1R	Complement C1r subcomponent (EC 3.4.21.41) (Complement component 1 subcomponent r) [Cleaved into: Complement C1r subcomponent heavy chain; Complement C1r subcomponent light chain]	DYFIATCK	333	250	247	198	203	168	138	116	103	78	66	50	35	32	30	-0.0194888	-0.00649528	0.00984956	-0.0464372	0.0280074	0.0219064	0.0303519	-0.000847893	0.0667277	0.0144881	0.060899	-0.0102963	0.0221228	0.0616915	0.0762366	0.449037	0.830357	0.750116	0.146241	0.3855	0.530264	0.466549	0.984169	0.182843	0.797894	0.251749	0.857071	0.77243	0.349298	0.33825	0	0	0	0	0	0	0	0	0	0	0	0	0	0	0
P00736	C1R	Complement C1r subcomponent (EC 3.4.21.41) (Complement component 1 subcomponent r) [Cleaved into: Complement C1r subcomponent heavy chain; Complement C1r subcomponent light chain]	NIGEFCGK	333	250	246	198	203	168	138	116	103	78	66	50	35	32	30	-0.0229337	-0.0270917	0.0215487	0.0626101	0.00955295	0.022968	-0.0782536	-0.00414274	0.0531607	0.010465	0.0717349	-0.116385	0.0345752	-0.0225621	0.0172005	0.439295	0.455458	0.518378	0.199563	0.814802	0.581951	0.0975998	0.934773	0.434136	0.876229	0.27726	0.0667195	0.682358	0.759636	0.830048	0	0	0	0	0	0	0	0	0	0	0	0	0	0	0
P00736	C1R	Complement C1r subcomponent (EC 3.4.21.41) (Complement component 1 subcomponent r) [Cleaved into: Complement C1r subcomponent heavy chain; Complement C1r subcomponent light chain]	NIGEFCGK	333	250	246	198	203	168	138	116	103	78	66	50	35	32	30	-0.0229337	-0.0270917	0.0215487	0.0626101	0.00955295	0.022968	-0.0782536	-0.00414274	0.0531607	0.010465	0.0717349	-0.116385	0.0345752	-0.0225621	0.0172005	0.439295	0.455458	0.518378	0.199563	0.814802	0.581951	0.0975998	0.934773	0.434136	0.876229	0.27726	0.0667195	0.682358	0.759636	0.830048	0	0	0	0	0	0	0	0	0	0	0	0	0	0	0
P00736	C1R	Complement C1r subcomponent (EC 3.4.21.41) (Complement component 1 subcomponent r) [Cleaved into: Complement C1r subcomponent heavy chain; Complement C1r subcomponent light chain]	NIGEFCGK	333	250	246	198	203	168	138	116	103	78	66	50	35	32	30	-0.0229337	-0.0270917	0.0215487	0.0626101	0.00955295	0.022968	-0.0782536	-0.00414274	0.0531607	0.010465	0.0717349	-0.116385	0.0345752	-0.0225621	0.0172005	0.439295	0.455458	0.518378	0.199563	0.814802	0.581951	0.0975998	0.934773	0.434136	0.876229	0.27726	0.0667195	0.682358	0.759636	0.830048	0	0	0	0	0	0	0	0	0	0	0	0	0	0	0
P00736	C1R	Complement C1r subcomponent (EC 3.4.21.41) (Complement component 1 subcomponent r) [Cleaved into: Complement C1r subcomponent heavy chain; Complement C1r subcomponent light chain]	NLPNGDFR	333	250	247	198	203	168	138	116	103	78	66	50	35	32	30	-0.0168688	-0.03458	0.00112627	-0.014653	0.0446382	0.026326	-0.0379817	-0.0649231	0.112263	-0.0267323	0.0169068	-0.0100183	0.0370113	0.0835359	0.133663	0.604865	0.333257	0.973975	0.721757	0.314168	0.552768	0.428652	0.254747	0.077465	0.628342	0.800727	0.868813	0.680262	0.264962	0.232845	0	0	0	0	0	0	0	0	0	0	0	0	0	0	0
P00736	C1R	Complement C1r subcomponent (EC 3.4.21.41) (Complement component 1 subcomponent r) [Cleaved into: Complement C1r subcomponent heavy chain; Complement C1r subcomponent light chain]	NLPNGDFR	333	250	247	198	203	168	138	116	103	78	66	50	35	32	30	-0.0168688	-0.03458	0.00112627	-0.014653	0.0446382	0.026326	-0.0379817	-0.0649231	0.112263	-0.0267323	0.0169068	-0.0100183	0.0370113	0.0835359	0.133663	0.604865	0.333257	0.973975	0.721757	0.314168	0.552768	0.428652	0.254747	0.077465	0.628342	0.800727	0.868813	0.680262	0.264962	0.232845	0	0	0	0	0	0	0	0	0	0	0	0	0	0	0
P00736	C1R	Complement C1r subcomponent (EC 3.4.21.41) (Complement component 1 subcomponent r) [Cleaved into: Complement C1r subcomponent heavy chain; Complement C1r subcomponent light chain]	NLPNGDFR	333	250	247	198	203	168	138	116	103	78	66	50	35	32	30	-0.0168688	-0.03458	0.00112627	-0.014653	0.0446382	0.026326	-0.0379817	-0.0649231	0.112263	-0.0267323	0.0169068	-0.0100183	0.0370113	0.0835359	0.133663	0.604865	0.333257	0.973975	0.721757	0.314168	0.552768	0.428652	0.254747	0.077465	0.628342	0.800727	0.868813	0.680262	0.264962	0.232845	0	0	0	0	0	0	0	0	0	0	0	0	0	0	0
P00736	C1R	Complement C1r subcomponent (EC 3.4.21.41) (Complement component 1 subcomponent r) [Cleaved into: Complement C1r subcomponent heavy chain; Complement C1r subcomponent light chain]	VSVHPDYR	332	249	245	196	201	167	137	113	103	78	66	50	35	32	30	-0.00657353	-0.0143122	0.0312175	-0.0213469	0.0332959	0.00848167	-0.0324984	0.0220046	0.118874	0.00387752	0.00753729	-0.0562656	-0.0577925	0.0979361	0.000775861	0.84604	0.694505	0.394726	0.617442	0.444263	0.855373	0.462347	0.665929	0.18698	0.951997	0.900347	0.37865	0.677474	0.176247	0.993032	0	0	0	0	0	0	0	0	0	0	0	0	0	0	0
P00736	C1R	Complement C1r subcomponent (EC 3.4.21.41) (Complement component 1 subcomponent r) [Cleaved into: Complement C1r subcomponent heavy chain; Complement C1r subcomponent light chain]	VSVHPDYR	332	249	245	196	201	167	137	113	103	78	66	50	35	32	30	-0.00657353	-0.0143122	0.0312175	-0.0213469	0.0332959	0.00848167	-0.0324984	0.0220046	0.118874	0.00387752	0.00753729	-0.0562656	-0.0577925	0.0979361	0.000775861	0.84604	0.694505	0.394726	0.617442	0.444263	0.855373	0.462347	0.665929	0.18698	0.951997	0.900347	0.37865	0.677474	0.176247	0.993032	0	0	0	0	0	0	0	0	0	0	0	0	0	0	0
P00736	C1R	Complement C1r subcomponent (EC 3.4.21.41) (Complement component 1 subcomponent r) [Cleaved into: Complement C1r subcomponent heavy chain; Complement C1r subcomponent light chain]	VSVHPDYR	332	249	245	196	201	167	137	113	103	78	66	50	35	32	30	-0.00657353	-0.0143122	0.0312175	-0.0213469	0.0332959	0.00848167	-0.0324984	0.0220046	0.118874	0.00387752	0.00753729	-0.0562656	-0.0577925	0.0979361	0.000775861	0.84604	0.694505	0.394726	0.617442	0.444263	0.855373	0.462347	0.665929	0.18698	0.951997	0.900347	0.37865	0.677474	0.176247	0.993032	0	0	0	0	0	0	0	0	0	0	0	0	0	0	0
P00747	PLG	Plasminogen (EC 3.4.21.7) [Cleaved into: Plasmin heavy chain A; Activation peptide; Angiostatin; Plasmin heavy chain A, short form; Plasmin light chain B]	CEEDEEFTCR	333	250	246	198	203	168	138	116	103	78	66	50	35	32	30	-0.0339028	-0.00669917	-0.0452833	-0.0912934	-0.0937923	-0.0381152	0.00612247	-0.0469424	-0.0390885	0.0203042	-0.100583	-0.0250367	0.0520583	-0.0439521	-0.0156072	0.354366	0.867498	0.283375	0.0239683	0.0656284	0.476478	0.903818	0.332422	0.606931	0.853691	0.120462	0.688476	0.556997	0.633873	0.864527	0	0	0	-1	0	0	0	0	0	0	0	0	0	0	0
P00747	PLG	Plasminogen (EC 3.4.21.7) [Cleaved into: Plasmin heavy chain A; Activation peptide; Angiostatin; Plasmin heavy chain A, short form; Plasmin light chain B]	CEEDEEFTCR	333	250	246	198	203	168	138	116	103	78	66	50	35	32	30	-0.0339028	-0.00669917	-0.0452833	-0.0912934	-0.0937923	-0.0381152	0.00612247	-0.0469424	-0.0390885	0.0203042	-0.100583	-0.0250367	0.0520583	-0.0439521	-0.0156072	0.354366	0.867498	0.283375	0.0239683	0.0656284	0.476478	0.903818	0.332422	0.606931	0.853691	0.120462	0.688476	0.556997	0.633873	0.864527	0	0	0	-1	0	0	0	0	0	0	0	0	0	0	0
P00747	PLG	Plasminogen (EC 3.4.21.7) [Cleaved into: Plasmin heavy chain A; Activation peptide; Angiostatin; Plasmin heavy chain A, short form; Plasmin light chain B]	CEEDEEFTCR	333	250	246	198	203	168	138	116	103	78	66	50	35	32	30	-0.0339028	-0.00669917	-0.0452833	-0.0912934	-0.0937923	-0.0381152	0.00612247	-0.0469424	-0.0390885	0.0203042	-0.100583	-0.0250367	0.0520583	-0.0439521	-0.0156072	0.354366	0.867498	0.283375	0.0239683	0.0656284	0.476478	0.903818	0.332422	0.606931	0.853691	0.120462	0.688476	0.556997	0.633873	0.864527	0	0	0	-1	0	0	0	0	0	0	0	0	0	0	0
P00747	PLG	Plasminogen (EC 3.4.21.7) [Cleaved into: Plasmin heavy chain A; Activation peptide; Angiostatin; Plasmin heavy chain A, short form; Plasmin light chain B]	CEEDEEFTCR	333	250	246	198	203	168	138	116	103	78	66	50	35	32	30	-0.0339028	-0.00669917	-0.0452833	-0.0912934	-0.0937923	-0.0381152	0.00612247	-0.0469424	-0.0390885	0.0203042	-0.100583	-0.0250367	0.0520583	-0.0439521	-0.0156072	0.354366	0.867498	0.283375	0.0239683	0.0656284	0.476478	0.903818	0.332422	0.606931	0.853691	0.120462	0.688476	0.556997	0.633873	0.864527	0	0	0	-1	0	0	0	0	0	0	0	0	0	0	0
P00747	PLG	Plasminogen (EC 3.4.21.7) [Cleaved into: Plasmin heavy chain A; Activation peptide; Angiostatin; Plasmin heavy chain A, short form; Plasmin light chain B]	GTSSTTTTGK	328	243	240	193	196	164	130	111	93	75	63	49	35	31	30	0.0086686	-0.0935316	-0.117861	-0.01736	-0.0971617	-0.12639	-0.0954971	0.109615	-0.0145562	0.0159664	0.151551	0.100384	0.0254662	-0.422605	0.313553	0.926228	0.420131	0.35183	0.887956	0.409725	0.361477	0.488598	0.58646	0.946139	0.939003	0.387385	0.685264	0.94475	0.144857	0.35537	0	0	0	0	0	0	0	0	0	0	0	0	0	0	0
P00747	PLG	Plasminogen (EC 3.4.21.7) [Cleaved into: Plasmin heavy chain A; Activation peptide; Angiostatin; Plasmin heavy chain A, short form; Plasmin light chain B]	GTSSTTTTGK	328	243	240	193	196	164	130	111	93	75	63	49	35	31	30	0.0086686	-0.0935316	-0.117861	-0.01736	-0.0971617	-0.12639	-0.0954971	0.109615	-0.0145562	0.0159664	0.151551	0.100384	0.0254662	-0.422605	0.313553	0.926228	0.420131	0.35183	0.887956	0.409725	0.361477	0.488598	0.58646	0.946139	0.939003	0.387385	0.685264	0.94475	0.144857	0.35537	0	0	0	0	0	0	0	0	0	0	0	0	0	0	0
P00747	PLG	Plasminogen (EC 3.4.21.7) [Cleaved into: Plasmin heavy chain A; Activation peptide; Angiostatin; Plasmin heavy chain A, short form; Plasmin light chain B]	GTSSTTTTGK	328	243	240	193	196	164	130	111	93	75	63	49	35	31	30	0.0086686	-0.0935316	-0.117861	-0.01736	-0.0971617	-0.12639	-0.0954971	0.109615	-0.0145562	0.0159664	0.151551	0.100384	0.0254662	-0.422605	0.313553	0.926228	0.420131	0.35183	0.887956	0.409725	0.361477	0.488598	0.58646	0.946139	0.939003	0.387385	0.685264	0.94475	0.144857	0.35537	0	0	0	0	0	0	0	0	0	0	0	0	0	0	0
P00747	PLG	Plasminogen (EC 3.4.21.7) [Cleaved into: Plasmin heavy chain A; Activation peptide; Angiostatin; Plasmin heavy chain A, short form; Plasmin light chain B]	GTSSTTTTGK	328	243	240	193	196	164	130	111	93	75	63	49	35	31	30	0.0086686	-0.0935316	-0.117861	-0.01736	-0.0971617	-0.12639	-0.0954971	0.109615	-0.0145562	0.0159664	0.151551	0.100384	0.0254662	-0.422605	0.313553	0.926228	0.420131	0.35183	0.887956	0.409725	0.361477	0.488598	0.58646	0.946139	0.939003	0.387385	0.685264	0.94475	0.144857	0.35537	0	0	0	0	0	0	0	0	0	0	0	0	0	0	0
P00747	PLG	Plasminogen (EC 3.4.21.7) [Cleaved into: Plasmin heavy chain A; Activation peptide; Angiostatin; Plasmin heavy chain A, short form; Plasmin light chain B]	LSSPAVITDK	333	250	247	198	203	168	138	116	103	78	66	50	35	32	30	-0.0175025	-0.019741	0.0119398	-0.0369705	-0.0324068	-0.00418266	-0.0247516	-0.00124518	0.0552371	0.0269787	-0.0124071	-0.0474596	0.10493	-0.031532	0.0451613	0.498436	0.513334	0.637422	0.27787	0.359214	0.900299	0.554924	0.976945	0.278213	0.591961	0.806849	0.390733	0.0979968	0.617556	0.574892	0	0	0	0	0	0	0	0	0	0	0	0	0	0	0
P00747	PLG	Plasminogen (EC 3.4.21.7) [Cleaved into: Plasmin heavy chain A; Activation peptide; Angiostatin; Plasmin heavy chain A, short form; Plasmin light chain B]	LSSPAVITDK	333	250	247	198	203	168	138	116	103	78	66	50	35	32	30	-0.0175025	-0.019741	0.0119398	-0.0369705	-0.0324068	-0.00418266	-0.0247516	-0.00124518	0.0552371	0.0269787	-0.0124071	-0.0474596	0.10493	-0.031532	0.0451613	0.498436	0.513334	0.637422	0.27787	0.359214	0.900299	0.554924	0.976945	0.278213	0.591961	0.806849	0.390733	0.0979968	0.617556	0.574892	0	0	0	0	0	0	0	0	0	0	0	0	0	0	0
P00747	PLG	Plasminogen (EC 3.4.21.7) [Cleaved into: Plasmin heavy chain A; Activation peptide; Angiostatin; Plasmin heavy chain A, short form; Plasmin light chain B]	LSSPAVITDK	333	250	247	198	203	168	138	116	103	78	66	50	35	32	30	-0.0175025	-0.019741	0.0119398	-0.0369705	-0.0324068	-0.00418266	-0.0247516	-0.00124518	0.0552371	0.0269787	-0.0124071	-0.0474596	0.10493	-0.031532	0.0451613	0.498436	0.513334	0.637422	0.27787	0.359214	0.900299	0.554924	0.976945	0.278213	0.591961	0.806849	0.390733	0.0979968	0.617556	0.574892	0	0	0	0	0	0	0	0	0	0	0	0	0	0	0
P00747	PLG	Plasminogen (EC 3.4.21.7) [Cleaved into: Plasmin heavy chain A; Activation peptide; Angiostatin; Plasmin heavy chain A, short form; Plasmin light chain B]	LSSPAVITDK	333	250	247	198	203	168	138	116	103	78	66	50	35	32	30	-0.0175025	-0.019741	0.0119398	-0.0369705	-0.0324068	-0.00418266	-0.0247516	-0.00124518	0.0552371	0.0269787	-0.0124071	-0.0474596	0.10493	-0.031532	0.0451613	0.498436	0.513334	0.637422	0.27787	0.359214	0.900299	0.554924	0.976945	0.278213	0.591961	0.806849	0.390733	0.0979968	0.617556	0.574892	0	0	0	0	0	0	0	0	0	0	0	0	0	0	0
P00751	CFB BF BFD	Complement factor B (EC 3.4.21.47) (C3/C5 convertase) (Glycine-rich beta glycoprotein) (GBG) (PBF2) (Properdin factor B) [Cleaved into: Complement factor B Ba fragment; Complement factor B Bb fragment]	ALFVSEEEK	333	250	247	198	203	168	138	116	103	78	66	50	35	32	30	-0.067817	-0.0550798	0.0123074	-0.0205471	-0.0338077	0.0354662	0.00408604	-0.0756943	0.0307165	-0.0815578	-0.0274596	-0.0692383	0.101838	-0.00511549	0.049937	0.0666953	0.161438	0.739124	0.628592	0.487938	0.490207	0.938775	0.182977	0.631091	0.198777	0.685042	0.243758	0.293564	0.964284	0.602099	0	0	0	0	0	0	0	0	0	0	0	0	0	0	0
P00751	CFB BF BFD	Complement factor B (EC 3.4.21.47) (C3/C5 convertase) (Glycine-rich beta glycoprotein) (GBG) (PBF2) (Properdin factor B) [Cleaved into: Complement factor B Ba fragment; Complement factor B Bb fragment]	ALFVSEEEK	333	250	247	198	203	168	138	116	103	78	66	50	35	32	30	-0.067817	-0.0550798	0.0123074	-0.0205471	-0.0338077	0.0354662	0.00408604	-0.0756943	0.0307165	-0.0815578	-0.0274596	-0.0692383	0.101838	-0.00511549	0.049937	0.0666953	0.161438	0.739124	0.628592	0.487938	0.490207	0.938775	0.182977	0.631091	0.198777	0.685042	0.243758	0.293564	0.964284	0.602099	0	0	0	0	0	0	0	0	0	0	0	0	0	0	0
P00751	CFB BF BFD	Complement factor B (EC 3.4.21.47) (C3/C5 convertase) (Glycine-rich beta glycoprotein) (GBG) (PBF2) (Properdin factor B) [Cleaved into: Complement factor B Ba fragment; Complement factor B Bb fragment]	ALFVSEEEK	333	250	247	198	203	168	138	116	103	78	66	50	35	32	30	-0.067817	-0.0550798	0.0123074	-0.0205471	-0.0338077	0.0354662	0.00408604	-0.0756943	0.0307165	-0.0815578	-0.0274596	-0.0692383	0.101838	-0.00511549	0.049937	0.0666953	0.161438	0.739124	0.628592	0.487938	0.490207	0.938775	0.182977	0.631091	0.198777	0.685042	0.243758	0.293564	0.964284	0.602099	0	0	0	0	0	0	0	0	0	0	0	0	0	0	0
P00751	CFB BF BFD	Complement factor B (EC 3.4.21.47) (C3/C5 convertase) (Glycine-rich beta glycoprotein) (GBG) (PBF2) (Properdin factor B) [Cleaved into: Complement factor B Ba fragment; Complement factor B Bb fragment]	ALFVSEEEK	333	250	247	198	203	168	138	116	103	78	66	50	35	32	30	-0.067817	-0.0550798	0.0123074	-0.0205471	-0.0338077	0.0354662	0.00408604	-0.0756943	0.0307165	-0.0815578	-0.0274596	-0.0692383	0.101838	-0.00511549	0.049937	0.0666953	0.161438	0.739124	0.628592	0.487938	0.490207	0.938775	0.182977	0.631091	0.198777	0.685042	0.243758	0.293564	0.964284	0.602099	0	0	0	0	0	0	0	0	0	0	0	0	0	0	0
P00751	CFB BF BFD	Complement factor B (EC 3.4.21.47) (C3/C5 convertase) (Glycine-rich beta glycoprotein) (GBG) (PBF2) (Properdin factor B) [Cleaved into: Complement factor B Ba fragment; Complement factor B Bb fragment]	DISEVVTPR	333	250	247	198	203	168	138	116	103	78	66	50	35	32	30	-0.0543633	-0.0107641	0.00204719	-0.0346967	-0.0342255	0.0237267	-0.034313	-0.0626159	0.0827991	-0.0740206	-0.0156232	-0.118936	0.0566587	0.0576831	-0.0333997	0.128646	0.777423	0.957246	0.430934	0.483288	0.622497	0.513128	0.289052	0.196514	0.279535	0.8271	0.0347053	0.548266	0.568573	0.7446	0	0	0	0	0	0	0	0	0	0	0	-1	0	0	0
P00751	CFB BF BFD	Complement factor B (EC 3.4.21.47) (C3/C5 convertase) (Glycine-rich beta glycoprotein) (GBG) (PBF2) (Properdin factor B) [Cleaved into: Complement factor B Ba fragment; Complement factor B Bb fragment]	DISEVVTPR	333	250	247	198	203	168	138	116	103	78	66	50	35	32	30	-0.0543633	-0.0107641	0.00204719	-0.0346967	-0.0342255	0.0237267	-0.034313	-0.0626159	0.0827991	-0.0740206	-0.0156232	-0.118936	0.0566587	0.0576831	-0.0333997	0.128646	0.777423	0.957246	0.430934	0.483288	0.622497	0.513128	0.289052	0.196514	0.279535	0.8271	0.0347053	0.548266	0.568573	0.7446	0	0	0	0	0	0	0	0	0	0	0	-1	0	0	0
P00751	CFB BF BFD	Complement factor B (EC 3.4.21.47) (C3/C5 convertase) (Glycine-rich beta glycoprotein) (GBG) (PBF2) (Properdin factor B) [Cleaved into: Complement factor B Ba fragment; Complement factor B Bb fragment]	DISEVVTPR	333	250	247	198	203	168	138	116	103	78	66	50	35	32	30	-0.0543633	-0.0107641	0.00204719	-0.0346967	-0.0342255	0.0237267	-0.034313	-0.0626159	0.0827991	-0.0740206	-0.0156232	-0.118936	0.0566587	0.0576831	-0.0333997	0.128646	0.777423	0.957246	0.430934	0.483288	0.622497	0.513128	0.289052	0.196514	0.279535	0.8271	0.0347053	0.548266	0.568573	0.7446	0	0	0	0	0	0	0	0	0	0	0	-1	0	0	0
P00751	CFB BF BFD	Complement factor B (EC 3.4.21.47) (C3/C5 convertase) (Glycine-rich beta glycoprotein) (GBG) (PBF2) (Properdin factor B) [Cleaved into: Complement factor B Ba fragment; Complement factor B Bb fragment]	DISEVVTPR	333	250	247	198	203	168	138	116	103	78	66	50	35	32	30	-0.0543633	-0.0107641	0.00204719	-0.0346967	-0.0342255	0.0237267	-0.034313	-0.0626159	0.0827991	-0.0740206	-0.0156232	-0.118936	0.0566587	0.0576831	-0.0333997	0.128646	0.777423	0.957246	0.430934	0.483288	0.622497	0.513128	0.289052	0.196514	0.279535	0.8271	0.0347053	0.548266	0.568573	0.7446	0	0	0	0	0	0	0	0	0	0	0	-1	0	0	0
P00751	CFB BF BFD	Complement factor B (EC 3.4.21.47) (C3/C5 convertase) (Glycine-rich beta glycoprotein) (GBG) (PBF2) (Properdin factor B) [Cleaved into: Complement factor B Ba fragment; Complement factor B Bb fragment]	EAGIPEFYDYDVALIK	333	250	247	198	203	168	138	116	103	78	66	50	35	32	30	-0.0698111	-0.0843963	-0.0487457	-0.0644493	-0.0689614	0.0356967	-0.0154976	-0.0997649	0.0554293	-0.171279	-0.0510424	-0.219703	0.0175356	-0.0719347	-0.17157	0.0948329	0.046112	0.260314	0.223263	0.181039	0.536156	0.794017	0.121809	0.456976	0.0318428	0.547146	0.00702099	0.876621	0.520709	0.162712	0	-1	0	0	0	0	0	0	0	-1	0	-1	0	0	0
P00751	CFB BF BFD	Complement factor B (EC 3.4.21.47) (C3/C5 convertase) (Glycine-rich beta glycoprotein) (GBG) (PBF2) (Properdin factor B) [Cleaved into: Complement factor B Ba fragment; Complement factor B Bb fragment]	EAGIPEFYDYDVALIK	333	250	247	198	203	168	138	116	103	78	66	50	35	32	30	-0.0698111	-0.0843963	-0.0487457	-0.0644493	-0.0689614	0.0356967	-0.0154976	-0.0997649	0.0554293	-0.171279	-0.0510424	-0.219703	0.0175356	-0.0719347	-0.17157	0.0948329	0.046112	0.260314	0.223263	0.181039	0.536156	0.794017	0.121809	0.456976	0.0318428	0.547146	0.00702099	0.876621	0.520709	0.162712	0	-1	0	0	0	0	0	0	0	-1	0	-1	0	0	0
P00751	CFB BF BFD	Complement factor B (EC 3.4.21.47) (C3/C5 convertase) (Glycine-rich beta glycoprotein) (GBG) (PBF2) (Properdin factor B) [Cleaved into: Complement factor B Ba fragment; Complement factor B Bb fragment]	EAGIPEFYDYDVALIK	333	250	247	198	203	168	138	116	103	78	66	50	35	32	30	-0.0698111	-0.0843963	-0.0487457	-0.0644493	-0.0689614	0.0356967	-0.0154976	-0.0997649	0.0554293	-0.171279	-0.0510424	-0.219703	0.0175356	-0.0719347	-0.17157	0.0948329	0.046112	0.260314	0.223263	0.181039	0.536156	0.794017	0.121809	0.456976	0.0318428	0.547146	0.00702099	0.876621	0.520709	0.162712	0	-1	0	0	0	0	0	0	0	-1	0	-1	0	0	0
P00751	CFB BF BFD	Complement factor B (EC 3.4.21.47) (C3/C5 convertase) (Glycine-rich beta glycoprotein) (GBG) (PBF2) (Properdin factor B) [Cleaved into: Complement factor B Ba fragment; Complement factor B Bb fragment]	EAGIPEFYDYDVALIK	333	250	247	198	203	168	138	116	103	78	66	50	35	32	30	-0.0698111	-0.0843963	-0.0487457	-0.0644493	-0.0689614	0.0356967	-0.0154976	-0.0997649	0.0554293	-0.171279	-0.0510424	-0.219703	0.0175356	-0.0719347	-0.17157	0.0948329	0.046112	0.260314	0.223263	0.181039	0.536156	0.794017	0.121809	0.456976	0.0318428	0.547146	0.00702099	0.876621	0.520709	0.162712	0	-1	0	0	0	0	0	0	0	-1	0	-1	0	0	0
P00751	CFB BF BFD	Complement factor B (EC 3.4.21.47) (C3/C5 convertase) (Glycine-rich beta glycoprotein) (GBG) (PBF2) (Properdin factor B) [Cleaved into: Complement factor B Ba fragment; Complement factor B Bb fragment]	GDSGGPLIVHK	333	250	246	198	203	168	138	116	103	78	66	50	35	32	30	-0.0405635	-0.0239009	0.000899162	-0.0619451	-0.0278056	0.0181233	-0.0446078	-0.0439263	0.0525297	-0.116698	-0.0239966	-0.14056	0.0781927	0.0240444	0.0734476	0.297434	0.568265	0.982825	0.221768	0.568871	0.733071	0.41275	0.476831	0.467361	0.111465	0.746682	0.0586282	0.493562	0.829306	0.423686	0	0	0	0	0	0	0	0	0	0	0	0	0	0	0
P00751	CFB BF BFD	Complement factor B (EC 3.4.21.47) (C3/C5 convertase) (Glycine-rich beta glycoprotein) (GBG) (PBF2) (Properdin factor B) [Cleaved into: Complement factor B Ba fragment; Complement factor B Bb fragment]	GDSGGPLIVHK	333	250	246	198	203	168	138	116	103	78	66	50	35	32	30	-0.0405635	-0.0239009	0.000899162	-0.0619451	-0.0278056	0.0181233	-0.0446078	-0.0439263	0.0525297	-0.116698	-0.0239966	-0.14056	0.0781927	0.0240444	0.0734476	0.297434	0.568265	0.982825	0.221768	0.568871	0.733071	0.41275	0.476831	0.467361	0.111465	0.746682	0.0586282	0.493562	0.829306	0.423686	0	0	0	0	0	0	0	0	0	0	0	0	0	0	0
P00751	CFB BF BFD	Complement factor B (EC 3.4.21.47) (C3/C5 convertase) (Glycine-rich beta glycoprotein) (GBG) (PBF2) (Properdin factor B) [Cleaved into: Complement factor B Ba fragment; Complement factor B Bb fragment]	GDSGGPLIVHK	333	250	246	198	203	168	138	116	103	78	66	50	35	32	30	-0.0405635	-0.0239009	0.000899162	-0.0619451	-0.0278056	0.0181233	-0.0446078	-0.0439263	0.0525297	-0.116698	-0.0239966	-0.14056	0.0781927	0.0240444	0.0734476	0.297434	0.568265	0.982825	0.221768	0.568871	0.733071	0.41275	0.476831	0.467361	0.111465	0.746682	0.0586282	0.493562	0.829306	0.423686	0	0	0	0	0	0	0	0	0	0	0	0	0	0	0
P00751	CFB BF BFD	Complement factor B (EC 3.4.21.47) (C3/C5 convertase) (Glycine-rich beta glycoprotein) (GBG) (PBF2) (Properdin factor B) [Cleaved into: Complement factor B Ba fragment; Complement factor B Bb fragment]	GDSGGPLIVHK	333	250	246	198	203	168	138	116	103	78	66	50	35	32	30	-0.0405635	-0.0239009	0.000899162	-0.0619451	-0.0278056	0.0181233	-0.0446078	-0.0439263	0.0525297	-0.116698	-0.0239966	-0.14056	0.0781927	0.0240444	0.0734476	0.297434	0.568265	0.982825	0.221768	0.568871	0.733071	0.41275	0.476831	0.467361	0.111465	0.746682	0.0586282	0.493562	0.829306	0.423686	0	0	0	0	0	0	0	0	0	0	0	0	0	0	0
P00751	CFB BF BFD	Complement factor B (EC 3.4.21.47) (C3/C5 convertase) (Glycine-rich beta glycoprotein) (GBG) (PBF2) (Properdin factor B) [Cleaved into: Complement factor B Ba fragment; Complement factor B Bb fragment]	PICLPCTEGTTR	333	250	247	198	203	168	138	116	103	78	66	50	35	32	30	-0.0739746	-0.0596648	-0.0331056	-0.0355736	-0.00558176	0.0147174	0.0361526	-0.0526067	0.0663072	-0.0183305	0.0269835	-0.0656569	0.0578795	0.00552893	0.11796	0.0499971	0.12561	0.395979	0.423157	0.908788	0.759046	0.523525	0.37406	0.354875	0.843844	0.696891	0.285234	0.532507	0.960075	0.22499	-1	0	0	0	0	0	0	0	0	0	0	0	0	0	0
P00751	CFB BF BFD	Complement factor B (EC 3.4.21.47) (C3/C5 convertase) (Glycine-rich beta glycoprotein) (GBG) (PBF2) (Properdin factor B) [Cleaved into: Complement factor B Ba fragment; Complement factor B Bb fragment]	PICLPCTEGTTR	333	250	247	198	203	168	138	116	103	78	66	50	35	32	30	-0.0739746	-0.0596648	-0.0331056	-0.0355736	-0.00558176	0.0147174	0.0361526	-0.0526067	0.0663072	-0.0183305	0.0269835	-0.0656569	0.0578795	0.00552893	0.11796	0.0499971	0.12561	0.395979	0.423157	0.908788	0.759046	0.523525	0.37406	0.354875	0.843844	0.696891	0.285234	0.532507	0.960075	0.22499	-1	0	0	0	0	0	0	0	0	0	0	0	0	0	0
P00751	CFB BF BFD	Complement factor B (EC 3.4.21.47) (C3/C5 convertase) (Glycine-rich beta glycoprotein) (GBG) (PBF2) (Properdin factor B) [Cleaved into: Complement factor B Ba fragment; Complement factor B Bb fragment]	PICLPCTEGTTR	333	250	247	198	203	168	138	116	103	78	66	50	35	32	30	-0.0739746	-0.0596648	-0.0331056	-0.0355736	-0.00558176	0.0147174	0.0361526	-0.0526067	0.0663072	-0.0183305	0.0269835	-0.0656569	0.0578795	0.00552893	0.11796	0.0499971	0.12561	0.395979	0.423157	0.908788	0.759046	0.523525	0.37406	0.354875	0.843844	0.696891	0.285234	0.532507	0.960075	0.22499	-1	0	0	0	0	0	0	0	0	0	0	0	0	0	0
P00751	CFB BF BFD	Complement factor B (EC 3.4.21.47) (C3/C5 convertase) (Glycine-rich beta glycoprotein) (GBG) (PBF2) (Properdin factor B) [Cleaved into: Complement factor B Ba fragment; Complement factor B Bb fragment]	PICLPCTEGTTR	333	250	247	198	203	168	138	116	103	78	66	50	35	32	30	-0.0739746	-0.0596648	-0.0331056	-0.0355736	-0.00558176	0.0147174	0.0361526	-0.0526067	0.0663072	-0.0183305	0.0269835	-0.0656569	0.0578795	0.00552893	0.11796	0.0499971	0.12561	0.395979	0.423157	0.908788	0.759046	0.523525	0.37406	0.354875	0.843844	0.696891	0.285234	0.532507	0.960075	0.22499	-1	0	0	0	0	0	0	0	0	0	0	0	0	0	0
P00918	CA2	Carbonic anhydrase 2 (EC 4.2.1.1) (Carbonate dehydratase II) (Carbonic anhydrase C) (CAC) (Carbonic anhydrase II) (CA-II)	AVQQPDGLAVLGIFLK	329	245	245	195	199	166	136	114	102	76	65	49	34	32	28	-0.0251027	0.045687	0.0376853	0.124979	0.0636585	0.175783	0.283062	0.00766322	0.0344585	-0.0637965	0.462034	0.060274	0.202475	0.257515	-0.0379927	0.753475	0.64278	0.681622	0.307343	0.540364	0.114486	0.0413889	0.955006	0.798643	0.674226	0.0113595	0.753929	0.492969	0.178688	0.846936	0	0	0	0	0	0	1	0	0	0	1	0	0	0	0
P00918	CA2	Carbonic anhydrase 2 (EC 4.2.1.1) (Carbonate dehydratase II) (Carbonic anhydrase C) (CAC) (Carbonic anhydrase II) (CA-II)	GGPLDGTYR	333	249	246	198	203	167	137	116	103	78	66	50	35	32	30	-0.0350037	0.0607509	0.0489209	-0.00580278	0.247787	-0.00295274	0.0361585	0.0774718	0.13937	0.227807	0.398195	-0.0569554	0.137463	0.239183	0.378783	0.592086	0.448776	0.566572	0.94681	0.00720069	0.977182	0.703559	0.506995	0.275226	0.111869	0.00578731	0.751611	0.587129	0.204644	0.0879973	0	0	0	0	1	0	0	0	0	0	1	0	0	0	0
P00918	CA2	Carbonic anhydrase 2 (EC 4.2.1.1) (Carbonate dehydratase II) (Carbonic anhydrase C) (CAC) (Carbonic anhydrase II) (CA-II)	SADFTNFDPR	333	250	247	198	203	168	138	116	103	78	66	50	35	32	30	-0.0720852	0.0352461	0.0596271	0.156727	0.142271	0.167849	0.1884	0.0320108	0.158459	0.0886652	0.405254	0.250832	0.641509	0.353783	0.0907798	0.425929	0.728703	0.587541	0.216007	0.228908	0.143268	0.160875	0.839204	0.31904	0.640771	0.0337905	0.217393	0.0615093	0.0880644	0.80602	0	0	0	0	0	0	0	0	0	0	1	0	0	0	0
P00918	CA2	Carbonic anhydrase 2 (EC 4.2.1.1) (Carbonate dehydratase II) (Carbonic anhydrase C) (CAC) (Carbonic anhydrase II) (CA-II)	VGSAKPGLQK	333	249	245	198	203	168	138	116	103	78	66	50	35	32	30	-0.0417174	0.0590903	-0.0657441	0.154354	0.158806	0.166961	-0.308189	-0.0538489	-0.0180546	0.162297	0.35218	0.363006	-0.296634	0.0133003	0.0543098	0.69761	0.54918	0.568496	0.254629	0.291826	0.28484	0.0300923	0.7711	0.915837	0.410753	0.11309	0.165256	0.344052	0.959633	0.865258	0	0	0	0	0	0	-1	0	0	0	0	0	0	0	0
P00918	CA2	Carbonic anhydrase 2 (EC 4.2.1.1) (Carbonate dehydratase II) (Carbonic anhydrase C) (CAC) (Carbonic anhydrase II) (CA-II)	VVDVLDSIK	333	250	247	198	203	168	138	116	103	78	66	50	35	32	30	-0.0159148	0.00282035	0.0514707	0.12525	0.0533292	0.057461	0.0978891	-0.0281039	-0.049424	0.0801768	0.274854	0.131489	0.266837	0.19793	-0.241701	0.773882	0.968368	0.444865	0.120433	0.457096	0.482324	0.208445	0.738447	0.613165	0.507807	0.0417566	0.381318	0.28736	0.333907	0.21742	0	0	0	0	0	0	0	0	0	0	1	0	0	0	0
P01008	SERPINC1 AT3 PRO0309	Antithrombin-III (ATIII) (Serpin C1)	DDLYVSDAFHK	333	250	247	198	203	168	138	116	103	78	66	50	35	32	30	-0.0195768	-0.0121156	-0.0277238	-0.0653555	-0.0221483	-0.00993378	-0.0117271	-0.0263926	-0.0289109	0.0546841	-0.0613672	-0.0987795	0.0731622	-0.0415534	0.107428	0.412702	0.680909	0.158979	0.0311115	0.520776	0.733455	0.754014	0.519832	0.589618	0.314952	0.197388	0.0322369	0.209829	0.543659	0.115885	0	0	0	-1	0	0	0	0	0	0	0	-1	0	0	0
P01008	SERPINC1 AT3 PRO0309	Antithrombin-III (ATIII) (Serpin C1)	DDLYVSDAFHK	333	250	247	198	203	168	138	116	103	78	66	50	35	32	30	-0.0195768	-0.0121156	-0.0277238	-0.0653555	-0.0221483	-0.00993378	-0.0117271	-0.0263926	-0.0289109	0.0546841	-0.0613672	-0.0987795	0.0731622	-0.0415534	0.107428	0.412702	0.680909	0.158979	0.0311115	0.520776	0.733455	0.754014	0.519832	0.589618	0.314952	0.197388	0.0322369	0.209829	0.543659	0.115885	0	0	0	-1	0	0	0	0	0	0	0	-1	0	0	0
P01008	SERPINC1 AT3 PRO0309	Antithrombin-III (ATIII) (Serpin C1)	DDLYVSDAFHK	333	250	247	198	203	168	138	116	103	78	66	50	35	32	30	-0.0195768	-0.0121156	-0.0277238	-0.0653555	-0.0221483	-0.00993378	-0.0117271	-0.0263926	-0.0289109	0.0546841	-0.0613672	-0.0987795	0.0731622	-0.0415534	0.107428	0.412702	0.680909	0.158979	0.0311115	0.520776	0.733455	0.754014	0.519832	0.589618	0.314952	0.197388	0.0322369	0.209829	0.543659	0.115885	0	0	0	-1	0	0	0	0	0	0	0	-1	0	0	0
P01008	SERPINC1 AT3 PRO0309	Antithrombin-III (ATIII) (Serpin C1)	FRIEDGFSLK	333	250	247	198	203	168	138	116	103	78	66	50	35	32	30	-0.0395505	-0.0138181	-0.0104682	-0.0233531	-0.0265674	0.0102753	-0.049812	-0.051795	0.0399015	-0.0172747	-0.00936236	-0.0713212	0.0801521	0.0207919	0.0676976	0.0949707	0.640192	0.639266	0.42839	0.408403	0.746006	0.219752	0.170299	0.475894	0.741135	0.831629	0.0878919	0.167119	0.698525	0.37421	0	0	0	0	0	0	0	0	0	0	0	0	0	0	0
P01008	SERPINC1 AT3 PRO0309	Antithrombin-III (ATIII) (Serpin C1)	FRIEDGFSLK	333	250	247	198	203	168	138	116	103	78	66	50	35	32	30	-0.0395505	-0.0138181	-0.0104682	-0.0233531	-0.0265674	0.0102753	-0.049812	-0.051795	0.0399015	-0.0172747	-0.00936236	-0.0713212	0.0801521	0.0207919	0.0676976	0.0949707	0.640192	0.639266	0.42839	0.408403	0.746006	0.219752	0.170299	0.475894	0.741135	0.831629	0.0878919	0.167119	0.698525	0.37421	0	0	0	0	0	0	0	0	0	0	0	0	0	0	0
P01008	SERPINC1 AT3 PRO0309	Antithrombin-III (ATIII) (Serpin C1)	FRIEDGFSLK	333	250	247	198	203	168	138	116	103	78	66	50	35	32	30	-0.0395505	-0.0138181	-0.0104682	-0.0233531	-0.0265674	0.0102753	-0.049812	-0.051795	0.0399015	-0.0172747	-0.00936236	-0.0713212	0.0801521	0.0207919	0.0676976	0.0949707	0.640192	0.639266	0.42839	0.408403	0.746006	0.219752	0.170299	0.475894	0.741135	0.831629	0.0878919	0.167119	0.698525	0.37421	0	0	0	0	0	0	0	0	0	0	0	0	0	0	0
P01008	SERPINC1 AT3 PRO0309	Antithrombin-III (ATIII) (Serpin C1)	FSPENTRK	333	250	247	198	203	168	138	116	103	78	66	50	35	32	30	0.0111175	0.0785577	-0.00276269	-0.107142	-0.00953079	-0.100237	0.0703805	-0.0216301	0.00891402	-0.11591	-0.0875537	-0.315823	0.0974043	0.118893	0.190529	0.858091	0.326692	0.963298	0.265966	0.912167	0.162646	0.450736	0.79631	0.938164	0.330636	0.443824	0.0124121	0.58687	0.558417	0.332175	0	0	0	0	0	0	0	0	0	0	0	-1	0	0	0
P01008	SERPINC1 AT3 PRO0309	Antithrombin-III (ATIII) (Serpin C1)	FSPENTRK	333	250	247	198	203	168	138	116	103	78	66	50	35	32	30	0.0111175	0.0785577	-0.00276269	-0.107142	-0.00953079	-0.100237	0.0703805	-0.0216301	0.00891402	-0.11591	-0.0875537	-0.315823	0.0974043	0.118893	0.190529	0.858091	0.326692	0.963298	0.265966	0.912167	0.162646	0.450736	0.79631	0.938164	0.330636	0.443824	0.0124121	0.58687	0.558417	0.332175	0	0	0	0	0	0	0	0	0	0	0	-1	0	0	0
P01008	SERPINC1 AT3 PRO0309	Antithrombin-III (ATIII) (Serpin C1)	FSPENTRK	333	250	247	198	203	168	138	116	103	78	66	50	35	32	30	0.0111175	0.0785577	-0.00276269	-0.107142	-0.00953079	-0.100237	0.0703805	-0.0216301	0.00891402	-0.11591	-0.0875537	-0.315823	0.0974043	0.118893	0.190529	0.858091	0.326692	0.963298	0.265966	0.912167	0.162646	0.450736	0.79631	0.938164	0.330636	0.443824	0.0124121	0.58687	0.558417	0.332175	0	0	0	0	0	0	0	0	0	0	0	-1	0	0	0
P01008	SERPINC1 AT3 PRO0309	Antithrombin-III (ATIII) (Serpin C1)	LPGIVAEGR	333	250	247	198	203	168	138	116	103	78	66	50	35	32	30	0.00205732	0.00399619	-0.0232472	-0.0544692	0.00714458	0.0272266	-0.0251082	-0.0385176	0.0227111	0.0516756	-0.0090817	-0.0235669	0.0262427	-0.0291238	0.0676319	0.93638	0.897305	0.362541	0.121386	0.827348	0.382293	0.52469	0.331088	0.667479	0.348705	0.858982	0.580771	0.650162	0.587106	0.392847	0	0	0	0	0	0	0	0	0	0	0	0	0	0	0
P01008	SERPINC1 AT3 PRO0309	Antithrombin-III (ATIII) (Serpin C1)	LPGIVAEGR	333	250	247	198	203	168	138	116	103	78	66	50	35	32	30	0.00205732	0.00399619	-0.0232472	-0.0544692	0.00714458	0.0272266	-0.0251082	-0.0385176	0.0227111	0.0516756	-0.0090817	-0.0235669	0.0262427	-0.0291238	0.0676319	0.93638	0.897305	0.362541	0.121386	0.827348	0.382293	0.52469	0.331088	0.667479	0.348705	0.858982	0.580771	0.650162	0.587106	0.392847	0	0	0	0	0	0	0	0	0	0	0	0	0	0	0
P01008	SERPINC1 AT3 PRO0309	Antithrombin-III (ATIII) (Serpin C1)	LPGIVAEGR	333	250	247	198	203	168	138	116	103	78	66	50	35	32	30	0.00205732	0.00399619	-0.0232472	-0.0544692	0.00714458	0.0272266	-0.0251082	-0.0385176	0.0227111	0.0516756	-0.0090817	-0.0235669	0.0262427	-0.0291238	0.0676319	0.93638	0.897305	0.362541	0.121386	0.827348	0.382293	0.52469	0.331088	0.667479	0.348705	0.858982	0.580771	0.650162	0.587106	0.392847	0	0	0	0	0	0	0	0	0	0	0	0	0	0	0
P01011	SERPINA3 AACT GIG24 GIG25	Alpha-1-antichymotrypsin (ACT) (Cell growth-inhibiting gene 24/25 protein) (Serpin A3) [Cleaved into: Alpha-1-antichymotrypsin His-Pro-less]	AVLDVFEEGTEASAATAVK	333	250	247	198	203	168	138	116	103	78	66	50	35	32	30	-0.0953386	-0.0356185	0.0147127	-0.0338835	-0.0268262	0.0329789	0.0477471	-0.0505177	0.103433	-0.0540368	0.0376784	-0.00271672	0.159612	0.0161956	-0.0320946	0.0139127	0.397388	0.726098	0.478153	0.586065	0.56035	0.409175	0.468887	0.198926	0.526225	0.680107	0.975404	0.148753	0.880585	0.775818	-1	0	0	0	0	0	0	0	0	0	0	0	0	0	0
P01011	SERPINA3 AACT GIG24 GIG25	Alpha-1-antichymotrypsin (ACT) (Cell growth-inhibiting gene 24/25 protein) (Serpin A3) [Cleaved into: Alpha-1-antichymotrypsin His-Pro-less]	DSLEFREIGELYLPKFSISR	327	246	238	192	196	163	135	112	99	78	65	49	34	32	29	-0.01503	-0.0375853	0.0481169	0.178551	-0.0930449	-0.0341647	0.0690687	0.0459935	0.0458658	0.180132	-0.127758	-0.241434	0.322118	0.166731	-0.0988811	0.833204	0.695903	0.537871	0.058937	0.282548	0.750255	0.528846	0.674193	0.746893	0.220483	0.356617	0.215634	0.220058	0.424125	0.650021	0	0	0	0	0	0	0	0	0	0	0	0	0	0	0
P01011	SERPINA3 AACT GIG24 GIG25	Alpha-1-antichymotrypsin (ACT) (Cell growth-inhibiting gene 24/25 protein) (Serpin A3) [Cleaved into: Alpha-1-antichymotrypsin His-Pro-less]	EIGELYLPK	333	250	247	198	203	168	138	116	103	78	66	50	35	32	30	-0.0851526	-0.0301739	0.00585801	-0.0611906	-0.042617	0.0234212	0.040491	-0.065118	0.0848997	-0.0289222	0.014147	0.0376592	0.08485	0.0976515	0.039751	0.0181294	0.424207	0.880836	0.169839	0.367928	0.660861	0.4709	0.336009	0.233505	0.695943	0.865887	0.648039	0.444243	0.303095	0.658345	-1	0	0	0	0	0	0	0	0	0	0	0	0	0	0
P01011	SERPINA3 AACT GIG24 GIG25	Alpha-1-antichymotrypsin (ACT) (Cell growth-inhibiting gene 24/25 protein) (Serpin A3) [Cleaved into: Alpha-1-antichymotrypsin His-Pro-less]	EIGELYLPKFSISR	331	247	245	198	199	168	138	116	102	78	66	49	34	31	30	0.0181079	0.0277764	0.0210018	-0.02491	-0.0637075	-0.0242671	-0.0259252	-0.0179567	0.0354663	-0.0069204	0.253563	0.0251827	-0.235468	-0.109596	-0.0540756	0.658121	0.569943	0.634332	0.648088	0.178776	0.627798	0.626961	0.770389	0.64526	0.932042	0.127289	0.841134	0.134171	0.52377	0.671834	0	0	0	0	0	0	0	0	0	0	0	0	0	0	0
P01011	SERPINA3 AACT GIG24 GIG25	Alpha-1-antichymotrypsin (ACT) (Cell growth-inhibiting gene 24/25 protein) (Serpin A3) [Cleaved into: Alpha-1-antichymotrypsin His-Pro-less]	ITLLSALVETR	333	250	247	198	203	168	138	116	103	78	66	50	35	32	30	-0.10868	-0.0381061	-0.00658532	-0.0810936	-0.0153523	0.0412331	0.0431227	-0.0832012	0.0954783	-0.0368714	0.0250467	0.00292026	0.0889613	0.102839	0.071414	0.00718232	0.392452	0.881705	0.149599	0.777443	0.480585	0.477789	0.281644	0.255321	0.661114	0.801326	0.973606	0.413516	0.350541	0.557051	-1	0	0	0	0	0	0	0	0	0	0	0	0	0	0
P01019	AGT SERPINA8	Angiotensinogen (Serpin A8) [Cleaved into: Angiotensin-1 (Angiotensin 1-10) (Angiotensin I) (Ang I); Angiotensin-2 (Angiotensin 1-8) (Angiotensin II) (Ang II); Angiotensin-3 (Angiotensin 2-8) (Angiotensin III) (Ang III) (Des-Asp[1]-angiotensin II); Angiot	QPFVQGLALYTPVVLPR	333	250	247	198	203	168	138	116	103	78	66	50	35	32	30	-0.0289433	-0.0355195	-0.0308209	-0.049031	-0.0307338	-0.0175116	-0.0568701	-0.0646881	0.0448713	0.0242921	0.0152716	-0.0948422	0.00654332	-0.0168716	-0.0726441	0.287393	0.258308	0.233268	0.151256	0.397784	0.634657	0.253583	0.212361	0.445435	0.617891	0.787246	0.11338	0.940302	0.829087	0.430494	0	0	0	0	0	0	0	0	0	0	0	0	0	0	0
P01019	AGT SERPINA8	Angiotensinogen (Serpin A8) [Cleaved into: Angiotensin-1 (Angiotensin 1-10) (Angiotensin I) (Ang I); Angiotensin-2 (Angiotensin 1-8) (Angiotensin II) (Ang II); Angiotensin-3 (Angiotensin 2-8) (Angiotensin III) (Ang III) (Des-Asp[1]-angiotensin II); Angiot	QPFVQGLALYTPVVLPR	333	250	247	198	203	168	138	116	103	78	66	50	35	32	30	-0.0289433	-0.0355195	-0.0308209	-0.049031	-0.0307338	-0.0175116	-0.0568701	-0.0646881	0.0448713	0.0242921	0.0152716	-0.0948422	0.00654332	-0.0168716	-0.0726441	0.287393	0.258308	0.233268	0.151256	0.397784	0.634657	0.253583	0.212361	0.445435	0.617891	0.787246	0.11338	0.940302	0.829087	0.430494	0	0	0	0	0	0	0	0	0	0	0	0	0	0	0
P01019	AGT SERPINA8	Angiotensinogen (Serpin A8) [Cleaved into: Angiotensin-1 (Angiotensin 1-10) (Angiotensin I) (Ang I); Angiotensin-2 (Angiotensin 1-8) (Angiotensin II) (Ang II); Angiotensin-3 (Angiotensin 2-8) (Angiotensin III) (Ang III) (Des-Asp[1]-angiotensin II); Angiot	SLDFTELDVAAEK	333	250	247	198	203	168	138	116	103	78	66	50	35	32	30	-0.0429086	-0.017453	-0.0169112	-0.0372655	-0.0459746	-0.0289743	-0.0736152	-0.0285399	0.0766918	-0.0275886	-0.0833469	-0.0582289	0.0877924	-0.0437009	-0.0628393	0.114515	0.584061	0.509395	0.252557	0.150976	0.42888	0.0989415	0.552448	0.197142	0.559622	0.108245	0.275464	0.365284	0.608375	0.505127	0	0	0	0	0	0	0	0	0	0	0	0	0	0	0
P01019	AGT SERPINA8	Angiotensinogen (Serpin A8) [Cleaved into: Angiotensin-1 (Angiotensin 1-10) (Angiotensin I) (Ang I); Angiotensin-2 (Angiotensin 1-8) (Angiotensin II) (Ang II); Angiotensin-3 (Angiotensin 2-8) (Angiotensin III) (Ang III) (Des-Asp[1]-angiotensin II); Angiot	SLDFTELDVAAEK	333	250	247	198	203	168	138	116	103	78	66	50	35	32	30	-0.0429086	-0.017453	-0.0169112	-0.0372655	-0.0459746	-0.0289743	-0.0736152	-0.0285399	0.0766918	-0.0275886	-0.0833469	-0.0582289	0.0877924	-0.0437009	-0.0628393	0.114515	0.584061	0.509395	0.252557	0.150976	0.42888	0.0989415	0.552448	0.197142	0.559622	0.108245	0.275464	0.365284	0.608375	0.505127	0	0	0	0	0	0	0	0	0	0	0	0	0	0	0
P01019	AGT SERPINA8	Angiotensinogen (Serpin A8) [Cleaved into: Angiotensin-1 (Angiotensin 1-10) (Angiotensin I) (Ang I); Angiotensin-2 (Angiotensin 1-8) (Angiotensin II) (Ang II); Angiotensin-3 (Angiotensin 2-8) (Angiotensin III) (Ang III) (Des-Asp[1]-angiotensin II); Angiot	SLDFTELDVAAEKIDR	327	247	242	195	198	164	135	115	100	78	66	50	35	31	30	-0.0127678	0.0492941	-0.0543031	-0.0437008	0.00706012	-0.0460527	0.0157305	0.0904185	0.00293881	-0.128709	0.0206367	-0.285523	-0.0265086	0.253791	-0.367071	0.850796	0.485025	0.4571	0.586872	0.931418	0.538976	0.86292	0.414058	0.979033	0.238252	0.886951	0.0935613	0.888704	0.291985	0.0451474	0	0	0	0	0	0	0	0	0	0	0	0	0	0	-1
P01019	AGT SERPINA8	Angiotensinogen (Serpin A8) [Cleaved into: Angiotensin-1 (Angiotensin 1-10) (Angiotensin I) (Ang I); Angiotensin-2 (Angiotensin 1-8) (Angiotensin II) (Ang II); Angiotensin-3 (Angiotensin 2-8) (Angiotensin III) (Ang III) (Des-Asp[1]-angiotensin II); Angiot	SLDFTELDVAAEKIDR	327	247	242	195	198	164	135	115	100	78	66	50	35	31	30	-0.0127678	0.0492941	-0.0543031	-0.0437008	0.00706012	-0.0460527	0.0157305	0.0904185	0.00293881	-0.128709	0.0206367	-0.285523	-0.0265086	0.253791	-0.367071	0.850796	0.485025	0.4571	0.586872	0.931418	0.538976	0.86292	0.414058	0.979033	0.238252	0.886951	0.0935613	0.888704	0.291985	0.0451474	0	0	0	0	0	0	0	0	0	0	0	0	0	0	-1
P01019	AGT SERPINA8	Angiotensinogen (Serpin A8) [Cleaved into: Angiotensin-1 (Angiotensin 1-10) (Angiotensin I) (Ang I); Angiotensin-2 (Angiotensin 1-8) (Angiotensin II) (Ang II); Angiotensin-3 (Angiotensin 2-8) (Angiotensin III) (Ang III) (Des-Asp[1]-angiotensin II); Angiot	VVGVFTAPGLHLK	331	247	246	198	200	166	138	116	103	78	66	49	35	31	30	0.0067231	0.0326859	0.00233266	0.0687606	0.00249543	-0.0232159	-0.074634	0.0415798	-0.0116452	0.109529	-0.0129509	-0.0905173	-0.0140048	-0.111515	0.143807	0.868104	0.449212	0.957339	0.323676	0.96329	0.684499	0.166694	0.638069	0.859204	0.196765	0.892496	0.331797	0.919133	0.352614	0.359102	0	0	0	0	0	0	0	0	0	0	0	0	0	0	0
P01019	AGT SERPINA8	Angiotensinogen (Serpin A8) [Cleaved into: Angiotensin-1 (Angiotensin 1-10) (Angiotensin I) (Ang I); Angiotensin-2 (Angiotensin 1-8) (Angiotensin II) (Ang II); Angiotensin-3 (Angiotensin 2-8) (Angiotensin III) (Ang III) (Des-Asp[1]-angiotensin II); Angiot	VVGVFTAPGLHLK	331	247	246	198	200	166	138	116	103	78	66	49	35	31	30	0.0067231	0.0326859	0.00233266	0.0687606	0.00249543	-0.0232159	-0.074634	0.0415798	-0.0116452	0.109529	-0.0129509	-0.0905173	-0.0140048	-0.111515	0.143807	0.868104	0.449212	0.957339	0.323676	0.96329	0.684499	0.166694	0.638069	0.859204	0.196765	0.892496	0.331797	0.919133	0.352614	0.359102	0	0	0	0	0	0	0	0	0	0	0	0	0	0	0
P01023	A2M CPAMD5 FWP007	Alpha-2-macroglobulin (Alpha-2-M) (C3 and PZP-like alpha-2-macroglobulin domain-containing protein 5)	HYDGSYSTFGER	333	250	247	198	203	168	138	116	103	78	66	50	35	32	30	-0.0536486	-0.0440023	-0.0619582	-0.0508528	-0.0188921	-0.0595603	-0.0823456	-0.0472672	0.0591047	-0.0236612	-0.0901243	-0.0529629	-0.0179191	-0.0480913	0.0162224	0.0462211	0.180955	0.0261188	0.136005	0.586991	0.0979707	0.0323307	0.338695	0.311686	0.649215	0.216282	0.322428	0.802552	0.492652	0.861929	-1	0	-1	0	0	0	-1	0	0	0	0	0	0	0	0
P01023	A2M CPAMD5 FWP007	Alpha-2-macroglobulin (Alpha-2-M) (C3 and PZP-like alpha-2-macroglobulin domain-containing protein 5)	HYDGSYSTFGER	333	250	247	198	203	168	138	116	103	78	66	50	35	32	30	-0.0536486	-0.0440023	-0.0619582	-0.0508528	-0.0188921	-0.0595603	-0.0823456	-0.0472672	0.0591047	-0.0236612	-0.0901243	-0.0529629	-0.0179191	-0.0480913	0.0162224	0.0462211	0.180955	0.0261188	0.136005	0.586991	0.0979707	0.0323307	0.338695	0.311686	0.649215	0.216282	0.322428	0.802552	0.492652	0.861929	-1	0	-1	0	0	0	-1	0	0	0	0	0	0	0	0
P01023	A2M CPAMD5 FWP007	Alpha-2-macroglobulin (Alpha-2-M) (C3 and PZP-like alpha-2-macroglobulin domain-containing protein 5)	HYDGSYSTFGER	333	250	247	198	203	168	138	116	103	78	66	50	35	32	30	-0.0536486	-0.0440023	-0.0619582	-0.0508528	-0.0188921	-0.0595603	-0.0823456	-0.0472672	0.0591047	-0.0236612	-0.0901243	-0.0529629	-0.0179191	-0.0480913	0.0162224	0.0462211	0.180955	0.0261188	0.136005	0.586991	0.0979707	0.0323307	0.338695	0.311686	0.649215	0.216282	0.322428	0.802552	0.492652	0.861929	-1	0	-1	0	0	0	-1	0	0	0	0	0	0	0	0
P01023	A2M CPAMD5 FWP007	Alpha-2-macroglobulin (Alpha-2-M) (C3 and PZP-like alpha-2-macroglobulin domain-containing protein 5)	LLIYAVLPTGDVIGDSAK	333	250	247	198	203	168	138	116	103	78	66	50	35	32	30	-0.0423334	-0.0369953	-0.0468773	-0.0425401	-0.036119	-0.0271555	-0.0470034	-0.046706	0.0350904	0.00415027	-0.0712021	-0.110284	-0.0051449	-0.0503538	0.0422801	0.162297	0.270093	0.0658736	0.237289	0.380072	0.537148	0.248473	0.355707	0.591992	0.939132	0.185522	0.0405391	0.952549	0.45227	0.601787	0	0	0	0	0	0	0	0	0	0	0	-1	0	0	0
P01023	A2M CPAMD5 FWP007	Alpha-2-macroglobulin (Alpha-2-M) (C3 and PZP-like alpha-2-macroglobulin domain-containing protein 5)	LLIYAVLPTGDVIGDSAK	333	250	247	198	203	168	138	116	103	78	66	50	35	32	30	-0.0423334	-0.0369953	-0.0468773	-0.0425401	-0.036119	-0.0271555	-0.0470034	-0.046706	0.0350904	0.00415027	-0.0712021	-0.110284	-0.0051449	-0.0503538	0.0422801	0.162297	0.270093	0.0658736	0.237289	0.380072	0.537148	0.248473	0.355707	0.591992	0.939132	0.185522	0.0405391	0.952549	0.45227	0.601787	0	0	0	0	0	0	0	0	0	0	0	-1	0	0	0
P01023	A2M CPAMD5 FWP007	Alpha-2-macroglobulin (Alpha-2-M) (C3 and PZP-like alpha-2-macroglobulin domain-containing protein 5)	LLIYAVLPTGDVIGDSAK	333	250	247	198	203	168	138	116	103	78	66	50	35	32	30	-0.0423334	-0.0369953	-0.0468773	-0.0425401	-0.036119	-0.0271555	-0.0470034	-0.046706	0.0350904	0.00415027	-0.0712021	-0.110284	-0.0051449	-0.0503538	0.0422801	0.162297	0.270093	0.0658736	0.237289	0.380072	0.537148	0.248473	0.355707	0.591992	0.939132	0.185522	0.0405391	0.952549	0.45227	0.601787	0	0	0	0	0	0	0	0	0	0	0	-1	0	0	0
P01023	A2M CPAMD5 FWP007	Alpha-2-macroglobulin (Alpha-2-M) (C3 and PZP-like alpha-2-macroglobulin domain-containing protein 5)	LVHVEEPHTETVR	333	250	246	198	203	168	138	116	103	78	66	50	35	32	30	-0.0424602	-0.0513837	-0.0522469	-0.0467315	-0.0445189	-0.0599595	-0.0957549	-0.0480368	0.0515595	0.0385787	-0.065233	-0.0801196	0.0191692	-0.0268317	0.03527	0.110164	0.0937929	0.0266024	0.193755	0.211057	0.0749261	0.0130047	0.300873	0.332653	0.456872	0.163982	0.117154	0.787255	0.64738	0.639543	0	0	-1	0	0	0	-1	0	0	0	0	0	0	0	0
P01023	A2M CPAMD5 FWP007	Alpha-2-macroglobulin (Alpha-2-M) (C3 and PZP-like alpha-2-macroglobulin domain-containing protein 5)	LVHVEEPHTETVR	333	250	246	198	203	168	138	116	103	78	66	50	35	32	30	-0.0424602	-0.0513837	-0.0522469	-0.0467315	-0.0445189	-0.0599595	-0.0957549	-0.0480368	0.0515595	0.0385787	-0.065233	-0.0801196	0.0191692	-0.0268317	0.03527	0.110164	0.0937929	0.0266024	0.193755	0.211057	0.0749261	0.0130047	0.300873	0.332653	0.456872	0.163982	0.117154	0.787255	0.64738	0.639543	0	0	-1	0	0	0	-1	0	0	0	0	0	0	0	0
P01023	A2M CPAMD5 FWP007	Alpha-2-macroglobulin (Alpha-2-M) (C3 and PZP-like alpha-2-macroglobulin domain-containing protein 5)	LVHVEEPHTETVR	333	250	246	198	203	168	138	116	103	78	66	50	35	32	30	-0.0424602	-0.0513837	-0.0522469	-0.0467315	-0.0445189	-0.0599595	-0.0957549	-0.0480368	0.0515595	0.0385787	-0.065233	-0.0801196	0.0191692	-0.0268317	0.03527	0.110164	0.0937929	0.0266024	0.193755	0.211057	0.0749261	0.0130047	0.300873	0.332653	0.456872	0.163982	0.117154	0.787255	0.64738	0.639543	0	0	-1	0	0	0	-1	0	0	0	0	0	0	0	0
P01023	A2M CPAMD5 FWP007	Alpha-2-macroglobulin (Alpha-2-M) (C3 and PZP-like alpha-2-macroglobulin domain-containing protein 5)	LVHVEEPHTETVRK	333	250	246	196	203	168	138	116	103	78	66	50	35	32	30	-0.0124798	-0.0551648	-0.049245	-0.0579749	-0.103445	-0.0968282	-0.142523	-0.0536792	0.075399	-0.104773	-0.0480089	-0.0524611	0.0032365	0.00706367	-0.0331118	0.679314	0.118584	0.100299	0.138433	0.0152093	0.018697	0.0045604	0.334507	0.193011	0.0965857	0.386677	0.432139	0.974882	0.915204	0.760217	0	0	0	0	-1	-1	-1	0	0	0	0	0	0	0	0
P01023	A2M CPAMD5 FWP007	Alpha-2-macroglobulin (Alpha-2-M) (C3 and PZP-like alpha-2-macroglobulin domain-containing protein 5)	LVHVEEPHTETVRK	333	250	246	196	203	168	138	116	103	78	66	50	35	32	30	-0.0124798	-0.0551648	-0.049245	-0.0579749	-0.103445	-0.0968282	-0.142523	-0.0536792	0.075399	-0.104773	-0.0480089	-0.0524611	0.0032365	0.00706367	-0.0331118	0.679314	0.118584	0.100299	0.138433	0.0152093	0.018697	0.0045604	0.334507	0.193011	0.0965857	0.386677	0.432139	0.974882	0.915204	0.760217	0	0	0	0	-1	-1	-1	0	0	0	0	0	0	0	0
P01023	A2M CPAMD5 FWP007	Alpha-2-macroglobulin (Alpha-2-M) (C3 and PZP-like alpha-2-macroglobulin domain-containing protein 5)	LVHVEEPHTETVRK	333	250	246	196	203	168	138	116	103	78	66	50	35	32	30	-0.0124798	-0.0551648	-0.049245	-0.0579749	-0.103445	-0.0968282	-0.142523	-0.0536792	0.075399	-0.104773	-0.0480089	-0.0524611	0.0032365	0.00706367	-0.0331118	0.679314	0.118584	0.100299	0.138433	0.0152093	0.018697	0.0045604	0.334507	0.193011	0.0965857	0.386677	0.432139	0.974882	0.915204	0.760217	0	0	0	0	-1	-1	-1	0	0	0	0	0	0	0	0
P01023	A2M CPAMD5 FWP007	Alpha-2-macroglobulin (Alpha-2-M) (C3 and PZP-like alpha-2-macroglobulin domain-containing protein 5)	YGAATFTR	333	250	247	198	203	168	138	116	103	78	66	50	35	32	30	-0.0377369	-0.0467036	-0.0468439	-0.0442439	-0.0349017	-0.0631876	-0.0746901	-0.0479777	0.00715003	0.0134737	-0.0876188	-0.0813607	0.0318845	0.0416045	0.0221333	0.165082	0.12037	0.0714559	0.213535	0.330006	0.0737096	0.0491279	0.337245	0.890053	0.784493	0.116225	0.14084	0.674452	0.53373	0.800956	0	0	0	0	0	0	-1	0	0	0	0	0	0	0	0
P01023	A2M CPAMD5 FWP007	Alpha-2-macroglobulin (Alpha-2-M) (C3 and PZP-like alpha-2-macroglobulin domain-containing protein 5)	YGAATFTR	333	250	247	198	203	168	138	116	103	78	66	50	35	32	30	-0.0377369	-0.0467036	-0.0468439	-0.0442439	-0.0349017	-0.0631876	-0.0746901	-0.0479777	0.00715003	0.0134737	-0.0876188	-0.0813607	0.0318845	0.0416045	0.0221333	0.165082	0.12037	0.0714559	0.213535	0.330006	0.0737096	0.0491279	0.337245	0.890053	0.784493	0.116225	0.14084	0.674452	0.53373	0.800956	0	0	0	0	0	0	-1	0	0	0	0	0	0	0	0
P01023	A2M CPAMD5 FWP007	Alpha-2-macroglobulin (Alpha-2-M) (C3 and PZP-like alpha-2-macroglobulin domain-containing protein 5)	YGAATFTR	333	250	247	198	203	168	138	116	103	78	66	50	35	32	30	-0.0377369	-0.0467036	-0.0468439	-0.0442439	-0.0349017	-0.0631876	-0.0746901	-0.0479777	0.00715003	0.0134737	-0.0876188	-0.0813607	0.0318845	0.0416045	0.0221333	0.165082	0.12037	0.0714559	0.213535	0.330006	0.0737096	0.0491279	0.337245	0.890053	0.784493	0.116225	0.14084	0.674452	0.53373	0.800956	0	0	0	0	0	0	-1	0	0	0	0	0	0	0	0
P01024	C3 CPAMD1	Complement C3 (C3 and PZP-like alpha-2-macroglobulin domain-containing protein 1) [Cleaved into: Complement C3 beta chain; C3-beta-c (C3bc); Complement C3 alpha chain; C3a anaphylatoxin; Acylation stimulating protein (ASP) (C3adesArg); Complement C3b alph	ACEPGVDYVYK	333	250	247	198	203	168	138	116	103	78	66	50	35	32	30	-0.0302773	-0.0126609	-0.00442813	-0.0293274	-0.0230715	0.00563223	-0.0463941	-0.00858915	0.0604938	0.0629331	0.00326445	-0.0489239	0.0785329	0.0815983	0.0678423	0.268674	0.684104	0.877099	0.448934	0.542317	0.878849	0.294738	0.854654	0.297914	0.401529	0.95343	0.397912	0.353279	0.292719	0.373656	0	0	0	0	0	0	0	0	0	0	0	0	0	0	0
P01024	C3 CPAMD1	Complement C3 (C3 and PZP-like alpha-2-macroglobulin domain-containing protein 1) [Cleaved into: Complement C3 beta chain; C3-beta-c (C3bc); Complement C3 alpha chain; C3a anaphylatoxin; Acylation stimulating protein (ASP) (C3adesArg); Complement C3b alph	ACEPGVDYVYK	333	250	247	198	203	168	138	116	103	78	66	50	35	32	30	-0.0302773	-0.0126609	-0.00442813	-0.0293274	-0.0230715	0.00563223	-0.0463941	-0.00858915	0.0604938	0.0629331	0.00326445	-0.0489239	0.0785329	0.0815983	0.0678423	0.268674	0.684104	0.877099	0.448934	0.542317	0.878849	0.294738	0.854654	0.297914	0.401529	0.95343	0.397912	0.353279	0.292719	0.373656	0	0	0	0	0	0	0	0	0	0	0	0	0	0	0
P01024	C3 CPAMD1	Complement C3 (C3 and PZP-like alpha-2-macroglobulin domain-containing protein 1) [Cleaved into: Complement C3 beta chain; C3-beta-c (C3bc); Complement C3 alpha chain; C3a anaphylatoxin; Acylation stimulating protein (ASP) (C3adesArg); Complement C3b alph	ACEPGVDYVYK	333	250	247	198	203	168	138	116	103	78	66	50	35	32	30	-0.0302773	-0.0126609	-0.00442813	-0.0293274	-0.0230715	0.00563223	-0.0463941	-0.00858915	0.0604938	0.0629331	0.00326445	-0.0489239	0.0785329	0.0815983	0.0678423	0.268674	0.684104	0.877099	0.448934	0.542317	0.878849	0.294738	0.854654	0.297914	0.401529	0.95343	0.397912	0.353279	0.292719	0.373656	0	0	0	0	0	0	0	0	0	0	0	0	0	0	0
P01024	C3 CPAMD1	Complement C3 (C3 and PZP-like alpha-2-macroglobulin domain-containing protein 1) [Cleaved into: Complement C3 beta chain; C3-beta-c (C3bc); Complement C3 alpha chain; C3a anaphylatoxin; Acylation stimulating protein (ASP) (C3adesArg); Complement C3b alph	ADIGCTPGSGK	333	250	247	198	203	168	138	116	103	78	66	50	35	32	30	0.02066	-0.0311218	0.0218265	-0.0720308	-0.009687	0.0763059	-0.114427	-0.039098	0.117636	-0.0216151	-0.0558989	0.00716295	-0.0503075	0.0435553	-0.0597456	0.626091	0.591136	0.736486	0.298864	0.889175	0.331987	0.09114	0.744926	0.303777	0.831873	0.635591	0.958005	0.82498	0.782479	0.659159	0	0	0	0	0	0	0	0	0	0	0	0	0	0	0
P01024	C3 CPAMD1	Complement C3 (C3 and PZP-like alpha-2-macroglobulin domain-containing protein 1) [Cleaved into: Complement C3 beta chain; C3-beta-c (C3bc); Complement C3 alpha chain; C3a anaphylatoxin; Acylation stimulating protein (ASP) (C3adesArg); Complement C3b alph	ADIGCTPGSGK	333	250	247	198	203	168	138	116	103	78	66	50	35	32	30	0.02066	-0.0311218	0.0218265	-0.0720308	-0.009687	0.0763059	-0.114427	-0.039098	0.117636	-0.0216151	-0.0558989	0.00716295	-0.0503075	0.0435553	-0.0597456	0.626091	0.591136	0.736486	0.298864	0.889175	0.331987	0.09114	0.744926	0.303777	0.831873	0.635591	0.958005	0.82498	0.782479	0.659159	0	0	0	0	0	0	0	0	0	0	0	0	0	0	0
P01024	C3 CPAMD1	Complement C3 (C3 and PZP-like alpha-2-macroglobulin domain-containing protein 1) [Cleaved into: Complement C3 beta chain; C3-beta-c (C3bc); Complement C3 alpha chain; C3a anaphylatoxin; Acylation stimulating protein (ASP) (C3adesArg); Complement C3b alph	ADIGCTPGSGK	333	250	247	198	203	168	138	116	103	78	66	50	35	32	30	0.02066	-0.0311218	0.0218265	-0.0720308	-0.009687	0.0763059	-0.114427	-0.039098	0.117636	-0.0216151	-0.0558989	0.00716295	-0.0503075	0.0435553	-0.0597456	0.626091	0.591136	0.736486	0.298864	0.889175	0.331987	0.09114	0.744926	0.303777	0.831873	0.635591	0.958005	0.82498	0.782479	0.659159	0	0	0	0	0	0	0	0	0	0	0	0	0	0	0
P01024	C3 CPAMD1	Complement C3 (C3 and PZP-like alpha-2-macroglobulin domain-containing protein 1) [Cleaved into: Complement C3 beta chain; C3-beta-c (C3bc); Complement C3 alpha chain; C3a anaphylatoxin; Acylation stimulating protein (ASP) (C3adesArg); Complement C3b alph	DFDFVPPVVR	333	250	247	198	203	168	138	116	103	78	66	50	35	32	30	-0.0252001	0.00679589	-0.0110448	-0.0235756	-0.0449274	0.0207593	-0.00262992	-0.0178204	0.0956333	0.039696	-0.00245129	-0.0222465	0.0401726	0.0261873	0.0926038	0.353013	0.83173	0.705199	0.529485	0.231894	0.574001	0.952866	0.72121	0.125351	0.479666	0.966488	0.70279	0.621421	0.718231	0.228904	0	0	0	0	0	0	0	0	0	0	0	0	0	0	0
P01024	C3 CPAMD1	Complement C3 (C3 and PZP-like alpha-2-macroglobulin domain-containing protein 1) [Cleaved into: Complement C3 beta chain; C3-beta-c (C3bc); Complement C3 alpha chain; C3a anaphylatoxin; Acylation stimulating protein (ASP) (C3adesArg); Complement C3b alph	DFDFVPPVVR	333	250	247	198	203	168	138	116	103	78	66	50	35	32	30	-0.0252001	0.00679589	-0.0110448	-0.0235756	-0.0449274	0.0207593	-0.00262992	-0.0178204	0.0956333	0.039696	-0.00245129	-0.0222465	0.0401726	0.0261873	0.0926038	0.353013	0.83173	0.705199	0.529485	0.231894	0.574001	0.952866	0.72121	0.125351	0.479666	0.966488	0.70279	0.621421	0.718231	0.228904	0	0	0	0	0	0	0	0	0	0	0	0	0	0	0
P01024	C3 CPAMD1	Complement C3 (C3 and PZP-like alpha-2-macroglobulin domain-containing protein 1) [Cleaved into: Complement C3 beta chain; C3-beta-c (C3bc); Complement C3 alpha chain; C3a anaphylatoxin; Acylation stimulating protein (ASP) (C3adesArg); Complement C3b alph	DFDFVPPVVR	333	250	247	198	203	168	138	116	103	78	66	50	35	32	30	-0.0252001	0.00679589	-0.0110448	-0.0235756	-0.0449274	0.0207593	-0.00262992	-0.0178204	0.0956333	0.039696	-0.00245129	-0.0222465	0.0401726	0.0261873	0.0926038	0.353013	0.83173	0.705199	0.529485	0.231894	0.574001	0.952866	0.72121	0.125351	0.479666	0.966488	0.70279	0.621421	0.718231	0.228904	0	0	0	0	0	0	0	0	0	0	0	0	0	0	0
P01024	C3 CPAMD1	Complement C3 (C3 and PZP-like alpha-2-macroglobulin domain-containing protein 1) [Cleaved into: Complement C3 beta chain; C3-beta-c (C3bc); Complement C3 alpha chain; C3a anaphylatoxin; Acylation stimulating protein (ASP) (C3adesArg); Complement C3b alph	FISLGEACK	333	250	247	198	202	168	138	116	103	78	66	50	35	32	30	-0.0492081	0.00662315	0.00259339	-0.0440686	-0.0291777	0.0207219	0.0197452	-0.00759741	0.0875813	0.0837807	0.00729342	-0.0123439	0.0906334	0.0831029	0.0124689	0.0940757	0.830829	0.931718	0.221471	0.435733	0.605455	0.714714	0.879056	0.143492	0.385036	0.897855	0.829984	0.302473	0.335054	0.877829	0	0	0	0	0	0	0	0	0	0	0	0	0	0	0
P01024	C3 CPAMD1	Complement C3 (C3 and PZP-like alpha-2-macroglobulin domain-containing protein 1) [Cleaved into: Complement C3 beta chain; C3-beta-c (C3bc); Complement C3 alpha chain; C3a anaphylatoxin; Acylation stimulating protein (ASP) (C3adesArg); Complement C3b alph	FISLGEACK	333	250	247	198	202	168	138	116	103	78	66	50	35	32	30	-0.0492081	0.00662315	0.00259339	-0.0440686	-0.0291777	0.0207219	0.0197452	-0.00759741	0.0875813	0.0837807	0.00729342	-0.0123439	0.0906334	0.0831029	0.0124689	0.0940757	0.830829	0.931718	0.221471	0.435733	0.605455	0.714714	0.879056	0.143492	0.385036	0.897855	0.829984	0.302473	0.335054	0.877829	0	0	0	0	0	0	0	0	0	0	0	0	0	0	0
P01024	C3 CPAMD1	Complement C3 (C3 and PZP-like alpha-2-macroglobulin domain-containing protein 1) [Cleaved into: Complement C3 beta chain; C3-beta-c (C3bc); Complement C3 alpha chain; C3a anaphylatoxin; Acylation stimulating protein (ASP) (C3adesArg); Complement C3b alph	FISLGEACK	333	250	247	198	202	168	138	116	103	78	66	50	35	32	30	-0.0492081	0.00662315	0.00259339	-0.0440686	-0.0291777	0.0207219	0.0197452	-0.00759741	0.0875813	0.0837807	0.00729342	-0.0123439	0.0906334	0.0831029	0.0124689	0.0940757	0.830829	0.931718	0.221471	0.435733	0.605455	0.714714	0.879056	0.143492	0.385036	0.897855	0.829984	0.302473	0.335054	0.877829	0	0	0	0	0	0	0	0	0	0	0	0	0	0	0
P01024	C3 CPAMD1	Complement C3 (C3 and PZP-like alpha-2-macroglobulin domain-containing protein 1) [Cleaved into: Complement C3 beta chain; C3-beta-c (C3bc); Complement C3 alpha chain; C3a anaphylatoxin; Acylation stimulating protein (ASP) (C3adesArg); Complement C3b alph	VVLVAVDK	333	250	247	197	203	168	138	116	103	78	66	50	35	32	30	-0.054897	0.000603555	-0.00257923	-0.0237154	-0.0116016	0.023222	-0.0261078	-0.044702	0.0672584	-0.00478219	0.0187572	-0.0629845	0.0413809	0.0686906	0.0810335	0.0523733	0.985271	0.929416	0.549788	0.758415	0.543244	0.560919	0.377373	0.269662	0.935947	0.746464	0.278483	0.595221	0.419293	0.285134	0	0	0	0	0	0	0	0	0	0	0	0	0	0	0
P01024	C3 CPAMD1	Complement C3 (C3 and PZP-like alpha-2-macroglobulin domain-containing protein 1) [Cleaved into: Complement C3 beta chain; C3-beta-c (C3bc); Complement C3 alpha chain; C3a anaphylatoxin; Acylation stimulating protein (ASP) (C3adesArg); Complement C3b alph	VVLVAVDK	333	250	247	197	203	168	138	116	103	78	66	50	35	32	30	-0.054897	0.000603555	-0.00257923	-0.0237154	-0.0116016	0.023222	-0.0261078	-0.044702	0.0672584	-0.00478219	0.0187572	-0.0629845	0.0413809	0.0686906	0.0810335	0.0523733	0.985271	0.929416	0.549788	0.758415	0.543244	0.560919	0.377373	0.269662	0.935947	0.746464	0.278483	0.595221	0.419293	0.285134	0	0	0	0	0	0	0	0	0	0	0	0	0	0	0
P01024	C3 CPAMD1	Complement C3 (C3 and PZP-like alpha-2-macroglobulin domain-containing protein 1) [Cleaved into: Complement C3 beta chain; C3-beta-c (C3bc); Complement C3 alpha chain; C3a anaphylatoxin; Acylation stimulating protein (ASP) (C3adesArg); Complement C3b alph	VVLVAVDK	333	250	247	197	203	168	138	116	103	78	66	50	35	32	30	-0.054897	0.000603555	-0.00257923	-0.0237154	-0.0116016	0.023222	-0.0261078	-0.044702	0.0672584	-0.00478219	0.0187572	-0.0629845	0.0413809	0.0686906	0.0810335	0.0523733	0.985271	0.929416	0.549788	0.758415	0.543244	0.560919	0.377373	0.269662	0.935947	0.746464	0.278483	0.595221	0.419293	0.285134	0	0	0	0	0	0	0	0	0	0	0	0	0	0	0
P01031	C5 CPAMD4	Complement C5 (C3 and PZP-like alpha-2-macroglobulin domain-containing protein 4) [Cleaved into: Complement C5 beta chain; Complement C5 alpha chain; C5a anaphylatoxin; Complement C5 alpha' chain]	AFDICPLVK	333	250	247	198	203	168	138	116	103	78	66	50	35	32	30	-0.0541796	-0.0308953	-0.00632974	-0.0536975	-0.00558126	0.0313792	-0.0474971	-0.00503777	0.112462	0.0478173	0.000522092	-0.00777832	0.0352244	0.0876871	-0.0403122	0.0571598	0.359316	0.836908	0.144836	0.884214	0.422673	0.33478	0.92175	0.0465861	0.493603	0.993123	0.878223	0.647947	0.229307	0.638673	0	0	0	0	0	0	0	0	1	0	0	0	0	0	0
P01031	C5 CPAMD4	Complement C5 (C3 and PZP-like alpha-2-macroglobulin domain-containing protein 4) [Cleaved into: Complement C5 beta chain; Complement C5 alpha chain; C5a anaphylatoxin; Complement C5 alpha' chain]	AFDICPLVK	333	250	247	198	203	168	138	116	103	78	66	50	35	32	30	-0.0541796	-0.0308953	-0.00632974	-0.0536975	-0.00558126	0.0313792	-0.0474971	-0.00503777	0.112462	0.0478173	0.000522092	-0.00777832	0.0352244	0.0876871	-0.0403122	0.0571598	0.359316	0.836908	0.144836	0.884214	0.422673	0.33478	0.92175	0.0465861	0.493603	0.993123	0.878223	0.647947	0.229307	0.638673	0	0	0	0	0	0	0	0	1	0	0	0	0	0	0
P01031	C5 CPAMD4	Complement C5 (C3 and PZP-like alpha-2-macroglobulin domain-containing protein 4) [Cleaved into: Complement C5 beta chain; Complement C5 alpha chain; C5a anaphylatoxin; Complement C5 alpha' chain]	AFDICPLVK	333	250	247	198	203	168	138	116	103	78	66	50	35	32	30	-0.0541796	-0.0308953	-0.00632974	-0.0536975	-0.00558126	0.0313792	-0.0474971	-0.00503777	0.112462	0.0478173	0.000522092	-0.00777832	0.0352244	0.0876871	-0.0403122	0.0571598	0.359316	0.836908	0.144836	0.884214	0.422673	0.33478	0.92175	0.0465861	0.493603	0.993123	0.878223	0.647947	0.229307	0.638673	0	0	0	0	0	0	0	0	1	0	0	0	0	0	0
P01031	C5 CPAMD4	Complement C5 (C3 and PZP-like alpha-2-macroglobulin domain-containing protein 4) [Cleaved into: Complement C5 beta chain; Complement C5 alpha chain; C5a anaphylatoxin; Complement C5 alpha' chain]	AFDICPLVK	333	250	247	198	203	168	138	116	103	78	66	50	35	32	30	-0.0541796	-0.0308953	-0.00632974	-0.0536975	-0.00558126	0.0313792	-0.0474971	-0.00503777	0.112462	0.0478173	0.000522092	-0.00777832	0.0352244	0.0876871	-0.0403122	0.0571598	0.359316	0.836908	0.144836	0.884214	0.422673	0.33478	0.92175	0.0465861	0.493603	0.993123	0.878223	0.647947	0.229307	0.638673	0	0	0	0	0	0	0	0	1	0	0	0	0	0	0
P01031	C5 CPAMD4	Complement C5 (C3 and PZP-like alpha-2-macroglobulin domain-containing protein 4) [Cleaved into: Complement C5 beta chain; Complement C5 alpha chain; C5a anaphylatoxin; Complement C5 alpha' chain]	FQNSAILTIQPK	333	250	247	198	203	168	138	116	103	78	66	50	35	32	30	-0.0445885	-0.0213857	-0.0223207	-0.0667734	-0.00842105	0.018053	-0.03198	0.00233338	0.115737	0.000340648	0.0545486	-0.0540332	0.0407241	0.0771967	-0.0178995	0.109915	0.494857	0.448288	0.0518983	0.841264	0.644557	0.479816	0.961003	0.0522344	0.995072	0.377191	0.368082	0.633341	0.249358	0.826871	0	0	0	0	0	0	0	0	0	0	0	0	0	0	0
P01031	C5 CPAMD4	Complement C5 (C3 and PZP-like alpha-2-macroglobulin domain-containing protein 4) [Cleaved into: Complement C5 beta chain; Complement C5 alpha chain; C5a anaphylatoxin; Complement C5 alpha' chain]	FQNSAILTIQPK	333	250	247	198	203	168	138	116	103	78	66	50	35	32	30	-0.0445885	-0.0213857	-0.0223207	-0.0667734	-0.00842105	0.018053	-0.03198	0.00233338	0.115737	0.000340648	0.0545486	-0.0540332	0.0407241	0.0771967	-0.0178995	0.109915	0.494857	0.448288	0.0518983	0.841264	0.644557	0.479816	0.961003	0.0522344	0.995072	0.377191	0.368082	0.633341	0.249358	0.826871	0	0	0	0	0	0	0	0	0	0	0	0	0	0	0
P01031	C5 CPAMD4	Complement C5 (C3 and PZP-like alpha-2-macroglobulin domain-containing protein 4) [Cleaved into: Complement C5 beta chain; Complement C5 alpha chain; C5a anaphylatoxin; Complement C5 alpha' chain]	FQNSAILTIQPK	333	250	247	198	203	168	138	116	103	78	66	50	35	32	30	-0.0445885	-0.0213857	-0.0223207	-0.0667734	-0.00842105	0.018053	-0.03198	0.00233338	0.115737	0.000340648	0.0545486	-0.0540332	0.0407241	0.0771967	-0.0178995	0.109915	0.494857	0.448288	0.0518983	0.841264	0.644557	0.479816	0.961003	0.0522344	0.995072	0.377191	0.368082	0.633341	0.249358	0.826871	0	0	0	0	0	0	0	0	0	0	0	0	0	0	0
P01031	C5 CPAMD4	Complement C5 (C3 and PZP-like alpha-2-macroglobulin domain-containing protein 4) [Cleaved into: Complement C5 beta chain; Complement C5 alpha chain; C5a anaphylatoxin; Complement C5 alpha' chain]	FQNSAILTIQPK	333	250	247	198	203	168	138	116	103	78	66	50	35	32	30	-0.0445885	-0.0213857	-0.0223207	-0.0667734	-0.00842105	0.018053	-0.03198	0.00233338	0.115737	0.000340648	0.0545486	-0.0540332	0.0407241	0.0771967	-0.0178995	0.109915	0.494857	0.448288	0.0518983	0.841264	0.644557	0.479816	0.961003	0.0522344	0.995072	0.377191	0.368082	0.633341	0.249358	0.826871	0	0	0	0	0	0	0	0	0	0	0	0	0	0	0
P01031	C5 CPAMD4	Complement C5 (C3 and PZP-like alpha-2-macroglobulin domain-containing protein 4) [Cleaved into: Complement C5 beta chain; Complement C5 alpha chain; C5a anaphylatoxin; Complement C5 alpha' chain]	VCEGAACK	225	179	174	139	143	124	110	78	78	55	53	38	29	28	26	-0.145931	-0.190197	0.250981	0.14043	-0.264392	-0.306958	0.000260456	-0.042063	-0.0265237	0.0693222	0.0664448	-0.661437	0.111933	-0.119193	0.0363496	0.384259	0.305731	0.209128	0.445689	0.236052	0.180284	0.999096	0.854699	0.920787	0.831778	0.831173	0.0789265	0.820012	0.793878	0.950005	0	0	0	0	0	0	0	0	0	0	0	0	0	0	0
P01031	C5 CPAMD4	Complement C5 (C3 and PZP-like alpha-2-macroglobulin domain-containing protein 4) [Cleaved into: Complement C5 beta chain; Complement C5 alpha chain; C5a anaphylatoxin; Complement C5 alpha' chain]	VCEGAACK	225	179	174	139	143	124	110	78	78	55	53	38	29	28	26	-0.145931	-0.190197	0.250981	0.14043	-0.264392	-0.306958	0.000260456	-0.042063	-0.0265237	0.0693222	0.0664448	-0.661437	0.111933	-0.119193	0.0363496	0.384259	0.305731	0.209128	0.445689	0.236052	0.180284	0.999096	0.854699	0.920787	0.831778	0.831173	0.0789265	0.820012	0.793878	0.950005	0	0	0	0	0	0	0	0	0	0	0	0	0	0	0
P01031	C5 CPAMD4	Complement C5 (C3 and PZP-like alpha-2-macroglobulin domain-containing protein 4) [Cleaved into: Complement C5 beta chain; Complement C5 alpha chain; C5a anaphylatoxin; Complement C5 alpha' chain]	VCEGAACK	225	179	174	139	143	124	110	78	78	55	53	38	29	28	26	-0.145931	-0.190197	0.250981	0.14043	-0.264392	-0.306958	0.000260456	-0.042063	-0.0265237	0.0693222	0.0664448	-0.661437	0.111933	-0.119193	0.0363496	0.384259	0.305731	0.209128	0.445689	0.236052	0.180284	0.999096	0.854699	0.920787	0.831778	0.831173	0.0789265	0.820012	0.793878	0.950005	0	0	0	0	0	0	0	0	0	0	0	0	0	0	0
P01031	C5 CPAMD4	Complement C5 (C3 and PZP-like alpha-2-macroglobulin domain-containing protein 4) [Cleaved into: Complement C5 beta chain; Complement C5 alpha chain; C5a anaphylatoxin; Complement C5 alpha' chain]	VCEGAACK	225	179	174	139	143	124	110	78	78	55	53	38	29	28	26	-0.145931	-0.190197	0.250981	0.14043	-0.264392	-0.306958	0.000260456	-0.042063	-0.0265237	0.0693222	0.0664448	-0.661437	0.111933	-0.119193	0.0363496	0.384259	0.305731	0.209128	0.445689	0.236052	0.180284	0.999096	0.854699	0.920787	0.831778	0.831173	0.0789265	0.820012	0.793878	0.950005	0	0	0	0	0	0	0	0	0	0	0	0	0	0	0
P01031	C5 CPAMD4	Complement C5 (C3 and PZP-like alpha-2-macroglobulin domain-containing protein 4) [Cleaved into: Complement C5 beta chain; Complement C5 alpha chain; C5a anaphylatoxin; Complement C5 alpha' chain]	YKATLLDIYK	332	249	247	197	202	168	138	116	103	77	66	50	35	32	30	0.00224899	-0.035811	-0.0573507	0.0744351	-0.00770169	-0.0124093	0.0497662	-0.0708481	0.110053	-0.00478938	-0.0951137	-0.049917	0.110366	0.143411	0.0838297	0.951505	0.397271	0.226351	0.107497	0.876069	0.803225	0.416483	0.330937	0.167267	0.952042	0.342013	0.63869	0.316835	0.188922	0.496217	0	0	0	0	0	0	0	0	0	0	0	0	0	0	0
P01031	C5 CPAMD4	Complement C5 (C3 and PZP-like alpha-2-macroglobulin domain-containing protein 4) [Cleaved into: Complement C5 beta chain; Complement C5 alpha chain; C5a anaphylatoxin; Complement C5 alpha' chain]	YKATLLDIYK	332	249	247	197	202	168	138	116	103	77	66	50	35	32	30	0.00224899	-0.035811	-0.0573507	0.0744351	-0.00770169	-0.0124093	0.0497662	-0.0708481	0.110053	-0.00478938	-0.0951137	-0.049917	0.110366	0.143411	0.0838297	0.951505	0.397271	0.226351	0.107497	0.876069	0.803225	0.416483	0.330937	0.167267	0.952042	0.342013	0.63869	0.316835	0.188922	0.496217	0	0	0	0	0	0	0	0	0	0	0	0	0	0	0
P01031	C5 CPAMD4	Complement C5 (C3 and PZP-like alpha-2-macroglobulin domain-containing protein 4) [Cleaved into: Complement C5 beta chain; Complement C5 alpha chain; C5a anaphylatoxin; Complement C5 alpha' chain]	YKATLLDIYK	332	249	247	197	202	168	138	116	103	77	66	50	35	32	30	0.00224899	-0.035811	-0.0573507	0.0744351	-0.00770169	-0.0124093	0.0497662	-0.0708481	0.110053	-0.00478938	-0.0951137	-0.049917	0.110366	0.143411	0.0838297	0.951505	0.397271	0.226351	0.107497	0.876069	0.803225	0.416483	0.330937	0.167267	0.952042	0.342013	0.63869	0.316835	0.188922	0.496217	0	0	0	0	0	0	0	0	0	0	0	0	0	0	0
P01031	C5 CPAMD4	Complement C5 (C3 and PZP-like alpha-2-macroglobulin domain-containing protein 4) [Cleaved into: Complement C5 beta chain; Complement C5 alpha chain; C5a anaphylatoxin; Complement C5 alpha' chain]	YKATLLDIYK	332	249	247	197	202	168	138	116	103	77	66	50	35	32	30	0.00224899	-0.035811	-0.0573507	0.0744351	-0.00770169	-0.0124093	0.0497662	-0.0708481	0.110053	-0.00478938	-0.0951137	-0.049917	0.110366	0.143411	0.0838297	0.951505	0.397271	0.226351	0.107497	0.876069	0.803225	0.416483	0.330937	0.167267	0.952042	0.342013	0.63869	0.316835	0.188922	0.496217	0	0	0	0	0	0	0	0	0	0	0	0	0	0	0
P01042	KNG1 BDK KNG	Kininogen-1 (Alpha-2-thiol proteinase inhibitor) (Fitzgerald factor) (High molecular weight kininogen) (HMWK) (Williams-Fitzgerald-Flaujeac factor) [Cleaved into: Kininogen-1 heavy chain; T-kinin (Ile-Ser-Bradykinin); Bradykinin (Kallidin I); Lysyl-bradyk	AATGECTATVGK	332	248	246	198	203	168	138	115	103	77	66	50	35	32	30	-0.083924	-0.0718646	0.0229564	-0.169112	0.0132106	0.018428	-0.0480315	-0.0196121	0.0630872	0.0372752	-0.0478443	-0.0467354	-0.0396631	0.282755	0.181144	0.151191	0.319337	0.698686	0.0150897	0.815474	0.812865	0.524128	0.81725	0.527116	0.746378	0.72885	0.762179	0.78766	0.128686	0.164468	0	0	0	-1	0	0	0	0	0	0	0	0	0	0	0
P01042	KNG1 BDK KNG	Kininogen-1 (Alpha-2-thiol proteinase inhibitor) (Fitzgerald factor) (High molecular weight kininogen) (HMWK) (Williams-Fitzgerald-Flaujeac factor) [Cleaved into: Kininogen-1 heavy chain; T-kinin (Ile-Ser-Bradykinin); Bradykinin (Kallidin I); Lysyl-bradyk	AATGECTATVGK	332	248	246	198	203	168	138	115	103	77	66	50	35	32	30	-0.083924	-0.0718646	0.0229564	-0.169112	0.0132106	0.018428	-0.0480315	-0.0196121	0.0630872	0.0372752	-0.0478443	-0.0467354	-0.0396631	0.282755	0.181144	0.151191	0.319337	0.698686	0.0150897	0.815474	0.812865	0.524128	0.81725	0.527116	0.746378	0.72885	0.762179	0.78766	0.128686	0.164468	0	0	0	-1	0	0	0	0	0	0	0	0	0	0	0
P01042	KNG1 BDK KNG	Kininogen-1 (Alpha-2-thiol proteinase inhibitor) (Fitzgerald factor) (High molecular weight kininogen) (HMWK) (Williams-Fitzgerald-Flaujeac factor) [Cleaved into: Kininogen-1 heavy chain; T-kinin (Ile-Ser-Bradykinin); Bradykinin (Kallidin I); Lysyl-bradyk	AATGECTATVGK	332	248	246	198	203	168	138	115	103	77	66	50	35	32	30	-0.083924	-0.0718646	0.0229564	-0.169112	0.0132106	0.018428	-0.0480315	-0.0196121	0.0630872	0.0372752	-0.0478443	-0.0467354	-0.0396631	0.282755	0.181144	0.151191	0.319337	0.698686	0.0150897	0.815474	0.812865	0.524128	0.81725	0.527116	0.746378	0.72885	0.762179	0.78766	0.128686	0.164468	0	0	0	-1	0	0	0	0	0	0	0	0	0	0	0
P01042	KNG1 BDK KNG	Kininogen-1 (Alpha-2-thiol proteinase inhibitor) (Fitzgerald factor) (High molecular weight kininogen) (HMWK) (Williams-Fitzgerald-Flaujeac factor) [Cleaved into: Kininogen-1 heavy chain; T-kinin (Ile-Ser-Bradykinin); Bradykinin (Kallidin I); Lysyl-bradyk	AATGECTATVGK	332	248	246	198	203	168	138	115	103	77	66	50	35	32	30	-0.083924	-0.0718646	0.0229564	-0.169112	0.0132106	0.018428	-0.0480315	-0.0196121	0.0630872	0.0372752	-0.0478443	-0.0467354	-0.0396631	0.282755	0.181144	0.151191	0.319337	0.698686	0.0150897	0.815474	0.812865	0.524128	0.81725	0.527116	0.746378	0.72885	0.762179	0.78766	0.128686	0.164468	0	0	0	-1	0	0	0	0	0	0	0	0	0	0	0
P01042	KNG1 BDK KNG	Kininogen-1 (Alpha-2-thiol proteinase inhibitor) (Fitzgerald factor) (High molecular weight kininogen) (HMWK) (Williams-Fitzgerald-Flaujeac factor) [Cleaved into: Kininogen-1 heavy chain; T-kinin (Ile-Ser-Bradykinin); Bradykinin (Kallidin I); Lysyl-bradyk	AATGECTATVGKR	263	201	197	156	163	137	113	86	86	64	55	44	26	29	26	-0.0063746	0.00501106	-0.0529633	-0.0547378	-0.187311	-0.0929491	-0.175026	-0.137459	0.127079	-0.0603054	0.158036	-0.338227	-0.842501	0.119523	-0.701712	0.962953	0.973043	0.70686	0.726723	0.231111	0.531376	0.343422	0.573664	0.581426	0.817598	0.559683	0.270197	0.0945432	0.671368	0.098373	0	0	0	0	0	0	0	0	0	0	0	0	0	0	0
P01042	KNG1 BDK KNG	Kininogen-1 (Alpha-2-thiol proteinase inhibitor) (Fitzgerald factor) (High molecular weight kininogen) (HMWK) (Williams-Fitzgerald-Flaujeac factor) [Cleaved into: Kininogen-1 heavy chain; T-kinin (Ile-Ser-Bradykinin); Bradykinin (Kallidin I); Lysyl-bradyk	AATGECTATVGKR	263	201	197	156	163	137	113	86	86	64	55	44	26	29	26	-0.0063746	0.00501106	-0.0529633	-0.0547378	-0.187311	-0.0929491	-0.175026	-0.137459	0.127079	-0.0603054	0.158036	-0.338227	-0.842501	0.119523	-0.701712	0.962953	0.973043	0.70686	0.726723	0.231111	0.531376	0.343422	0.573664	0.581426	0.817598	0.559683	0.270197	0.0945432	0.671368	0.098373	0	0	0	0	0	0	0	0	0	0	0	0	0	0	0
P01042	KNG1 BDK KNG	Kininogen-1 (Alpha-2-thiol proteinase inhibitor) (Fitzgerald factor) (High molecular weight kininogen) (HMWK) (Williams-Fitzgerald-Flaujeac factor) [Cleaved into: Kininogen-1 heavy chain; T-kinin (Ile-Ser-Bradykinin); Bradykinin (Kallidin I); Lysyl-bradyk	AATGECTATVGKR	263	201	197	156	163	137	113	86	86	64	55	44	26	29	26	-0.0063746	0.00501106	-0.0529633	-0.0547378	-0.187311	-0.0929491	-0.175026	-0.137459	0.127079	-0.0603054	0.158036	-0.338227	-0.842501	0.119523	-0.701712	0.962953	0.973043	0.70686	0.726723	0.231111	0.531376	0.343422	0.573664	0.581426	0.817598	0.559683	0.270197	0.0945432	0.671368	0.098373	0	0	0	0	0	0	0	0	0	0	0	0	0	0	0
P01042	KNG1 BDK KNG	Kininogen-1 (Alpha-2-thiol proteinase inhibitor) (Fitzgerald factor) (High molecular weight kininogen) (HMWK) (Williams-Fitzgerald-Flaujeac factor) [Cleaved into: Kininogen-1 heavy chain; T-kinin (Ile-Ser-Bradykinin); Bradykinin (Kallidin I); Lysyl-bradyk	AATGECTATVGKR	263	201	197	156	163	137	113	86	86	64	55	44	26	29	26	-0.0063746	0.00501106	-0.0529633	-0.0547378	-0.187311	-0.0929491	-0.175026	-0.137459	0.127079	-0.0603054	0.158036	-0.338227	-0.842501	0.119523	-0.701712	0.962953	0.973043	0.70686	0.726723	0.231111	0.531376	0.343422	0.573664	0.581426	0.817598	0.559683	0.270197	0.0945432	0.671368	0.098373	0	0	0	0	0	0	0	0	0	0	0	0	0	0	0
P01042	KNG1 BDK KNG	Kininogen-1 (Alpha-2-thiol proteinase inhibitor) (Fitzgerald factor) (High molecular weight kininogen) (HMWK) (Williams-Fitzgerald-Flaujeac factor) [Cleaved into: Kininogen-1 heavy chain; T-kinin (Ile-Ser-Bradykinin); Bradykinin (Kallidin I); Lysyl-bradyk	PPGFSPFR	333	250	247	197	202	168	138	116	103	78	66	50	35	32	30	0.0382648	0.0153116	-0.0351697	0.0110355	-0.0520335	0.0761475	-0.0358723	-0.0338101	0.064076	0.0839949	-0.0511176	0.347013	0.165721	0.105793	-0.0803936	0.418538	0.766152	0.495899	0.847168	0.332833	0.227162	0.597736	0.608695	0.52203	0.404945	0.655413	0.0121184	0.322538	0.387525	0.564053	0	0	0	0	0	0	0	0	0	0	0	1	0	0	0
P01042	KNG1 BDK KNG	Kininogen-1 (Alpha-2-thiol proteinase inhibitor) (Fitzgerald factor) (High molecular weight kininogen) (HMWK) (Williams-Fitzgerald-Flaujeac factor) [Cleaved into: Kininogen-1 heavy chain; T-kinin (Ile-Ser-Bradykinin); Bradykinin (Kallidin I); Lysyl-bradyk	PPGFSPFR	333	250	247	197	202	168	138	116	103	78	66	50	35	32	30	0.0382648	0.0153116	-0.0351697	0.0110355	-0.0520335	0.0761475	-0.0358723	-0.0338101	0.064076	0.0839949	-0.0511176	0.347013	0.165721	0.105793	-0.0803936	0.418538	0.766152	0.495899	0.847168	0.332833	0.227162	0.597736	0.608695	0.52203	0.404945	0.655413	0.0121184	0.322538	0.387525	0.564053	0	0	0	0	0	0	0	0	0	0	0	1	0	0	0
P01042	KNG1 BDK KNG	Kininogen-1 (Alpha-2-thiol proteinase inhibitor) (Fitzgerald factor) (High molecular weight kininogen) (HMWK) (Williams-Fitzgerald-Flaujeac factor) [Cleaved into: Kininogen-1 heavy chain; T-kinin (Ile-Ser-Bradykinin); Bradykinin (Kallidin I); Lysyl-bradyk	PPGFSPFR	333	250	247	197	202	168	138	116	103	78	66	50	35	32	30	0.0382648	0.0153116	-0.0351697	0.0110355	-0.0520335	0.0761475	-0.0358723	-0.0338101	0.064076	0.0839949	-0.0511176	0.347013	0.165721	0.105793	-0.0803936	0.418538	0.766152	0.495899	0.847168	0.332833	0.227162	0.597736	0.608695	0.52203	0.404945	0.655413	0.0121184	0.322538	0.387525	0.564053	0	0	0	0	0	0	0	0	0	0	0	1	0	0	0
P01042	KNG1 BDK KNG	Kininogen-1 (Alpha-2-thiol proteinase inhibitor) (Fitzgerald factor) (High molecular weight kininogen) (HMWK) (Williams-Fitzgerald-Flaujeac factor) [Cleaved into: Kininogen-1 heavy chain; T-kinin (Ile-Ser-Bradykinin); Bradykinin (Kallidin I); Lysyl-bradyk	PPGFSPFR	333	250	247	197	202	168	138	116	103	78	66	50	35	32	30	0.0382648	0.0153116	-0.0351697	0.0110355	-0.0520335	0.0761475	-0.0358723	-0.0338101	0.064076	0.0839949	-0.0511176	0.347013	0.165721	0.105793	-0.0803936	0.418538	0.766152	0.495899	0.847168	0.332833	0.227162	0.597736	0.608695	0.52203	0.404945	0.655413	0.0121184	0.322538	0.387525	0.564053	0	0	0	0	0	0	0	0	0	0	0	1	0	0	0
P01042	KNG1 BDK KNG	Kininogen-1 (Alpha-2-thiol proteinase inhibitor) (Fitzgerald factor) (High molecular weight kininogen) (HMWK) (Williams-Fitzgerald-Flaujeac factor) [Cleaved into: Kininogen-1 heavy chain; T-kinin (Ile-Ser-Bradykinin); Bradykinin (Kallidin I); Lysyl-bradyk	RPPGFSPFR	333	250	247	198	202	168	138	116	103	77	66	50	35	32	30	-0.0125455	0.026456	-0.0276536	0.00614966	-0.0402816	-0.00868441	-0.0484523	0.0191583	0.0429248	-0.0061398	-0.00962006	-0.130862	-0.0932915	-0.0173049	0.145231	0.659536	0.432614	0.333811	0.857674	0.2669	0.815267	0.236902	0.676465	0.450885	0.91316	0.831476	0.0638413	0.158877	0.756918	0.070833	0	0	0	0	0	0	0	0	0	0	0	0	0	0	0
P01042	KNG1 BDK KNG	Kininogen-1 (Alpha-2-thiol proteinase inhibitor) (Fitzgerald factor) (High molecular weight kininogen) (HMWK) (Williams-Fitzgerald-Flaujeac factor) [Cleaved into: Kininogen-1 heavy chain; T-kinin (Ile-Ser-Bradykinin); Bradykinin (Kallidin I); Lysyl-bradyk	RPPGFSPFR	333	250	247	198	202	168	138	116	103	77	66	50	35	32	30	-0.0125455	0.026456	-0.0276536	0.00614966	-0.0402816	-0.00868441	-0.0484523	0.0191583	0.0429248	-0.0061398	-0.00962006	-0.130862	-0.0932915	-0.0173049	0.145231	0.659536	0.432614	0.333811	0.857674	0.2669	0.815267	0.236902	0.676465	0.450885	0.91316	0.831476	0.0638413	0.158877	0.756918	0.070833	0	0	0	0	0	0	0	0	0	0	0	0	0	0	0
P01042	KNG1 BDK KNG	Kininogen-1 (Alpha-2-thiol proteinase inhibitor) (Fitzgerald factor) (High molecular weight kininogen) (HMWK) (Williams-Fitzgerald-Flaujeac factor) [Cleaved into: Kininogen-1 heavy chain; T-kinin (Ile-Ser-Bradykinin); Bradykinin (Kallidin I); Lysyl-bradyk	RPPGFSPFR	333	250	247	198	202	168	138	116	103	77	66	50	35	32	30	-0.0125455	0.026456	-0.0276536	0.00614966	-0.0402816	-0.00868441	-0.0484523	0.0191583	0.0429248	-0.0061398	-0.00962006	-0.130862	-0.0932915	-0.0173049	0.145231	0.659536	0.432614	0.333811	0.857674	0.2669	0.815267	0.236902	0.676465	0.450885	0.91316	0.831476	0.0638413	0.158877	0.756918	0.070833	0	0	0	0	0	0	0	0	0	0	0	0	0	0	0
P01042	KNG1 BDK KNG	Kininogen-1 (Alpha-2-thiol proteinase inhibitor) (Fitzgerald factor) (High molecular weight kininogen) (HMWK) (Williams-Fitzgerald-Flaujeac factor) [Cleaved into: Kininogen-1 heavy chain; T-kinin (Ile-Ser-Bradykinin); Bradykinin (Kallidin I); Lysyl-bradyk	RPPGFSPFR	333	250	247	198	202	168	138	116	103	77	66	50	35	32	30	-0.0125455	0.026456	-0.0276536	0.00614966	-0.0402816	-0.00868441	-0.0484523	0.0191583	0.0429248	-0.0061398	-0.00962006	-0.130862	-0.0932915	-0.0173049	0.145231	0.659536	0.432614	0.333811	0.857674	0.2669	0.815267	0.236902	0.676465	0.450885	0.91316	0.831476	0.0638413	0.158877	0.756918	0.070833	0	0	0	0	0	0	0	0	0	0	0	0	0	0	0
P01042	KNG1 BDK KNG	Kininogen-1 (Alpha-2-thiol proteinase inhibitor) (Fitzgerald factor) (High molecular weight kininogen) (HMWK) (Williams-Fitzgerald-Flaujeac factor) [Cleaved into: Kininogen-1 heavy chain; T-kinin (Ile-Ser-Bradykinin); Bradykinin (Kallidin I); Lysyl-bradyk	TVGSDTFYSFK	333	250	247	198	203	168	138	116	103	78	66	50	35	32	30	-0.035942	-0.013511	-0.0242786	-0.0420191	-0.0364472	-0.0177866	-0.0378901	-0.0260186	0.057626	0.00416234	-0.0144827	-0.0683546	0.0445272	0.0514791	0.0592063	0.132512	0.66307	0.2749	0.170434	0.251709	0.581832	0.326302	0.506093	0.274679	0.926935	0.737422	0.113335	0.350371	0.379818	0.332259	0	0	0	0	0	0	0	0	0	0	0	0	0	0	0
P01042	KNG1 BDK KNG	Kininogen-1 (Alpha-2-thiol proteinase inhibitor) (Fitzgerald factor) (High molecular weight kininogen) (HMWK) (Williams-Fitzgerald-Flaujeac factor) [Cleaved into: Kininogen-1 heavy chain; T-kinin (Ile-Ser-Bradykinin); Bradykinin (Kallidin I); Lysyl-bradyk	TVGSDTFYSFK	333	250	247	198	203	168	138	116	103	78	66	50	35	32	30	-0.035942	-0.013511	-0.0242786	-0.0420191	-0.0364472	-0.0177866	-0.0378901	-0.0260186	0.057626	0.00416234	-0.0144827	-0.0683546	0.0445272	0.0514791	0.0592063	0.132512	0.66307	0.2749	0.170434	0.251709	0.581832	0.326302	0.506093	0.274679	0.926935	0.737422	0.113335	0.350371	0.379818	0.332259	0	0	0	0	0	0	0	0	0	0	0	0	0	0	0
P01042	KNG1 BDK KNG	Kininogen-1 (Alpha-2-thiol proteinase inhibitor) (Fitzgerald factor) (High molecular weight kininogen) (HMWK) (Williams-Fitzgerald-Flaujeac factor) [Cleaved into: Kininogen-1 heavy chain; T-kinin (Ile-Ser-Bradykinin); Bradykinin (Kallidin I); Lysyl-bradyk	TVGSDTFYSFK	333	250	247	198	203	168	138	116	103	78	66	50	35	32	30	-0.035942	-0.013511	-0.0242786	-0.0420191	-0.0364472	-0.0177866	-0.0378901	-0.0260186	0.057626	0.00416234	-0.0144827	-0.0683546	0.0445272	0.0514791	0.0592063	0.132512	0.66307	0.2749	0.170434	0.251709	0.581832	0.326302	0.506093	0.274679	0.926935	0.737422	0.113335	0.350371	0.379818	0.332259	0	0	0	0	0	0	0	0	0	0	0	0	0	0	0
P01042	KNG1 BDK KNG	Kininogen-1 (Alpha-2-thiol proteinase inhibitor) (Fitzgerald factor) (High molecular weight kininogen) (HMWK) (Williams-Fitzgerald-Flaujeac factor) [Cleaved into: Kininogen-1 heavy chain; T-kinin (Ile-Ser-Bradykinin); Bradykinin (Kallidin I); Lysyl-bradyk	TVGSDTFYSFK	333	250	247	198	203	168	138	116	103	78	66	50	35	32	30	-0.035942	-0.013511	-0.0242786	-0.0420191	-0.0364472	-0.0177866	-0.0378901	-0.0260186	0.057626	0.00416234	-0.0144827	-0.0683546	0.0445272	0.0514791	0.0592063	0.132512	0.66307	0.2749	0.170434	0.251709	0.581832	0.326302	0.506093	0.274679	0.926935	0.737422	0.113335	0.350371	0.379818	0.332259	0	0	0	0	0	0	0	0	0	0	0	0	0	0	0
P01834	IGKC	Immunoglobulin kappa constant (Ig kappa chain C region) (Ig kappa chain C region AG) (Ig kappa chain C region CUM) (Ig kappa chain C region EU) (Ig kappa chain C region OU) (Ig kappa chain C region ROY) (Ig kappa chain C region TI)	SGTASVVCLLNNFYPR	333	250	247	198	203	168	138	116	103	78	66	50	35	32	30	-0.00338314	0.0436113	0.0731802	0.0264948	0.0313508	0.0421434	0.0328868	0.0180152	0.120907	0.151605	0.0967286	0.0103019	-0.0626504	-0.0158638	-0.00824959	0.920518	0.274401	0.0569328	0.569228	0.465874	0.401192	0.593582	0.767619	0.0781378	0.0704961	0.214229	0.906244	0.517786	0.882928	0.952638	0	0	0	0	0	0	0	0	0	0	0	0	0	0	0
P01834	IGKC	Immunoglobulin kappa constant (Ig kappa chain C region) (Ig kappa chain C region AG) (Ig kappa chain C region CUM) (Ig kappa chain C region EU) (Ig kappa chain C region OU) (Ig kappa chain C region ROY) (Ig kappa chain C region TI)	TVAAPSVFIFPPSDEQLK	333	250	247	198	203	168	138	116	103	78	66	50	35	32	30	0.00644088	0.0284165	0.0687904	0.0305943	0.0238448	0.0513488	0.0335839	0.008251	0.132997	0.120813	0.08037	0.018106	-0.0663677	-0.0295343	0.00935929	0.848029	0.469004	0.0646985	0.501201	0.565774	0.292877	0.564839	0.891855	0.0598093	0.101902	0.288602	0.837507	0.499839	0.774254	0.946829	0	0	0	0	0	0	0	0	0	0	0	0	0	0	0
P01834	IGKC	Immunoglobulin kappa constant (Ig kappa chain C region) (Ig kappa chain C region AG) (Ig kappa chain C region CUM) (Ig kappa chain C region EU) (Ig kappa chain C region OU) (Ig kappa chain C region ROY) (Ig kappa chain C region TI)	VDNALQSGNSQESVTEQDSK	333	250	246	198	203	168	138	116	103	78	66	50	35	32	30	-0.00568082	0.0352896	0.0721959	0.00774294	0.0115436	0.0193887	-0.0131276	-0.0121879	0.0859519	0.063488	0.0297551	-0.0436357	-0.0556342	-0.0634111	-0.0151311	0.882616	0.473444	0.0927012	0.871883	0.830379	0.771742	0.835965	0.846423	0.326691	0.445411	0.733178	0.650459	0.623985	0.588077	0.91753	0	0	0	0	0	0	0	0	0	0	0	0	0	0	0
P01889	HLA-B HLAB	HLA class I histocompatibility antigen, B alpha chain (Human leukocyte antigen B) (HLA-B)	DGEDQTQDTELVETRPAGDR	329	248	247	198	199	167	136	113	102	77	65	49	35	32	29	0.0656435	0.0210237	0.0241465	-0.0525664	0.0285158	0.0329068	0.157045	0.148353	-0.123052	0.255808	0.0275521	-0.0493968	-0.0724563	0.189089	0.0499178	0.319828	0.785056	0.790061	0.561444	0.755966	0.772787	0.156864	0.178602	0.422855	0.0366552	0.846613	0.758859	0.705674	0.269298	0.800284	0	0	0	0	0	0	0	0	0	1	0	0	0	0	0
P01889	HLA-B HLAB	HLA class I histocompatibility antigen, B alpha chain (Human leukocyte antigen B) (HLA-B)	FDSDAASPR	332	249	247	197	202	168	138	116	102	78	66	50	35	32	30	0.108587	-0.0184799	0.0516414	-0.164475	0.117943	-0.0153668	-0.0050021	-0.0523621	-0.17803	-0.106678	-0.137269	-0.208908	-0.305471	0.0742634	0.177973	0.192683	0.84615	0.579351	0.101811	0.267047	0.887203	0.967291	0.759165	0.277081	0.612921	0.487997	0.34415	0.0973659	0.790095	0.554522	0	0	0	0	0	0	0	0	0	0	0	0	0	0	0
P01889	HLA-B HLAB	HLA class I histocompatibility antigen, B alpha chain (Human leukocyte antigen B) (HLA-B)	FISVGYVDDTQFVR	288	223	211	172	160	143	115	91	92	70	56	43	27	28	26	0.0219308	0.0932523	-0.0569415	0.0207186	-0.0365391	0.0608746	0.319445	-0.248788	-0.329617	0.00424812	0.323279	0.068328	-0.531371	-0.0530785	0.051649	0.864952	0.558119	0.709436	0.899864	0.825405	0.775292	0.134302	0.2767	0.186944	0.985965	0.357216	0.85807	0.324068	0.893169	0.897342	0	0	0	0	0	0	0	0	0	0	0	0	0	0	0
P01889	HLA-B HLAB	HLA class I histocompatibility antigen, B alpha chain (Human leukocyte antigen B) (HLA-B)	SWTAADTAAQITQR	255	183	185	157	158	133	98	84	71	61	47	38	26	26	26	0.00826456	-0.232623	0.120476	-0.154569	-0.0584282	0.238387	0.118606	-0.603451	0.145625	-0.0710477	-0.463162	-0.594279	-0.877207	0.0675758	-0.49109	0.950922	0.196178	0.438883	0.398534	0.753941	0.247286	0.624924	0.0285746	0.608036	0.812154	0.203098	0.136759	0.0486432	0.833831	0.268109	0	0	0	0	0	0	0	-1	0	0	0	0	-1	0	0
P02452	COL1A1	Collagen alpha-1(I) chain (Alpha-1 type I collagen)	DLEVDTTLK	332	249	245	198	202	168	137	116	102	78	65	50	35	32	30	-0.0629412	-0.00925569	0.0566067	-0.145612	-0.0578787	0.0286835	-0.0521128	-0.058935	-0.0247779	0.0805744	-0.0715535	-0.0485366	-0.247307	-0.00244488	-0.210771	0.371597	0.897997	0.403242	0.160463	0.524806	0.729151	0.625197	0.488083	0.868278	0.598669	0.662023	0.802577	0.219784	0.989247	0.226776	0	0	0	0	0	0	0	0	0	0	0	0	0	0	0
P02452	COL1A1	Collagen alpha-1(I) chain (Alpha-1 type I collagen)	EGAPGAEGSPGR	325	243	238	193	198	162	134	111	102	75	62	47	35	30	30	-0.254143	-0.0472035	0.0993773	0.0696858	-0.15428	0.0694045	-0.0989207	0.164798	0.295984	-0.220155	-0.42854	0.0201588	0.0799116	0.150203	1.03637	0.0649208	0.755901	0.477763	0.713762	0.384904	0.700587	0.618068	0.451727	0.177689	0.378306	0.205382	0.95514	0.847725	0.78631	0.0328465	0	0	0	0	0	0	0	0	0	0	0	0	0	0	1
P02452	COL1A1	Collagen alpha-1(I) chain (Alpha-1 type I collagen)	GFSGLDGAK	333	248	247	197	203	168	138	116	103	78	66	50	35	32	30	-0.0452634	0.0734241	-0.00509993	-0.0791082	0.045417	0.236863	-0.150345	-0.0883462	0.14459	-0.0523275	-0.123138	-0.131165	0.158119	0.0240166	0.228182	0.482919	0.253754	0.944409	0.369852	0.542265	0.00514595	0.115964	0.356391	0.109013	0.656465	0.368039	0.464882	0.487036	0.878606	0.203976	0	0	0	0	0	1	0	0	0	0	0	0	0	0	0
P02452	COL1A1	Collagen alpha-1(I) chain (Alpha-1 type I collagen)	MCHSDWK	303	220	217	172	184	147	121	105	94	69	57	46	32	29	26	-0.0663976	0.063443	-0.0369482	0.247469	-0.114996	-0.0295472	-0.0632342	-0.127186	0.0154073	-0.439212	0.246321	-0.494627	-0.21225	0.354951	0.583819	0.593525	0.657878	0.786338	0.162454	0.46592	0.852392	0.746078	0.576957	0.941315	0.125642	0.49655	0.146906	0.712253	0.343133	0.258311	0	0	0	0	0	0	0	0	0	0	0	0	0	0	0
P02452	COL1A1	Collagen alpha-1(I) chain (Alpha-1 type I collagen)	SGEYWIDPNQGCNLDAIK	199	158	151	138	130	124	86	71	73	46	44	30	21	22	19	-0.139495	0.0612499	0.107622	0.024725	0.127506	-0.302619	0.105384	-0.0575093	-0.0776716	-0.33934	0.40835	0.02905	0.611648	0.936396	0.977632	0.390667	0.730533	0.481418	0.890375	0.529845	0.110654	0.649814	0.811547	0.694925	0.317792	0.288554	0.942906	0.351519	0.0343801	0.0888276	0	0	0	0	0	0	0	0	0	0	0	0	0	1	0
P02647	APOA1	Apolipoprotein A-I (Apo-AI) (ApoA-I) (Apolipoprotein A1) [Cleaved into: Proapolipoprotein A-I (ProapoA-I); Truncated apolipoprotein A-I (Apolipoprotein A-I(1-242))]	AKPALEDLR	333	250	247	197	203	168	138	116	103	78	66	50	35	32	30	-0.0341093	-0.0377292	-0.0333774	-0.0602868	-0.0338235	-0.0427904	-0.0880048	0.0124428	0.0244909	0.0303392	-0.0713165	-0.162714	0.000602164	-0.0203051	0.0193053	0.243553	0.250344	0.251315	0.110772	0.38273	0.264172	0.0370936	0.791172	0.657674	0.605213	0.186282	0.00169874	0.992041	0.774852	0.826069	0	0	0	0	0	0	-1	0	0	0	0	-1	0	0	0
P02647	APOA1	Apolipoprotein A-I (Apo-AI) (ApoA-I) (Apolipoprotein A1) [Cleaved into: Proapolipoprotein A-I (ProapoA-I); Truncated apolipoprotein A-I (Apolipoprotein A-I(1-242))]	AKPALEDLR	333	250	247	197	203	168	138	116	103	78	66	50	35	32	30	-0.0341093	-0.0377292	-0.0333774	-0.0602868	-0.0338235	-0.0427904	-0.0880048	0.0124428	0.0244909	0.0303392	-0.0713165	-0.162714	0.000602164	-0.0203051	0.0193053	0.243553	0.250344	0.251315	0.110772	0.38273	0.264172	0.0370936	0.791172	0.657674	0.605213	0.186282	0.00169874	0.992041	0.774852	0.826069	0	0	0	0	0	0	-1	0	0	0	0	-1	0	0	0
P02647	APOA1	Apolipoprotein A-I (Apo-AI) (ApoA-I) (Apolipoprotein A1) [Cleaved into: Proapolipoprotein A-I (ProapoA-I); Truncated apolipoprotein A-I (Apolipoprotein A-I(1-242))]	ATEHLSTLSEK	333	250	247	198	203	168	138	116	103	78	66	50	35	32	30	-0.0235825	-0.0117946	-0.0218505	-0.0345241	-0.0357009	-0.08697	-0.0849889	0.0141141	0.0216688	0.0248503	-0.0853651	-0.191664	0.0410762	-0.0344881	0.0465347	0.419059	0.733232	0.464668	0.360239	0.351634	0.0425896	0.047622	0.75731	0.723328	0.678736	0.188646	0.00101343	0.620095	0.674488	0.599507	0	0	0	0	0	-1	-1	0	0	0	0	-1	0	0	0
P02647	APOA1	Apolipoprotein A-I (Apo-AI) (ApoA-I) (Apolipoprotein A1) [Cleaved into: Proapolipoprotein A-I (ProapoA-I); Truncated apolipoprotein A-I (Apolipoprotein A-I(1-242))]	ATEHLSTLSEK	333	250	247	198	203	168	138	116	103	78	66	50	35	32	30	-0.0235825	-0.0117946	-0.0218505	-0.0345241	-0.0357009	-0.08697	-0.0849889	0.0141141	0.0216688	0.0248503	-0.0853651	-0.191664	0.0410762	-0.0344881	0.0465347	0.419059	0.733232	0.464668	0.360239	0.351634	0.0425896	0.047622	0.75731	0.723328	0.678736	0.188646	0.00101343	0.620095	0.674488	0.599507	0	0	0	0	0	-1	-1	0	0	0	0	-1	0	0	0
P02647	APOA1	Apolipoprotein A-I (Apo-AI) (ApoA-I) (Apolipoprotein A1) [Cleaved into: Proapolipoprotein A-I (ProapoA-I); Truncated apolipoprotein A-I (Apolipoprotein A-I(1-242))]	DLATVYVDVLK	333	250	247	198	203	168	138	116	103	78	66	50	35	32	30	-0.0115469	-0.0086119	-0.0462323	-0.0471763	-0.0535134	-0.042584	-0.0799154	0.00879765	0.0439363	-6.90351e-05	-0.0690167	-0.099219	0.066488	-0.0192271	0.0216095	0.673173	0.806312	0.119946	0.234589	0.18396	0.315799	0.0752494	0.853705	0.487135	0.999195	0.194103	0.0828654	0.401813	0.807066	0.820712	0	0	0	0	0	0	0	0	0	0	0	0	0	0	0
P02647	APOA1	Apolipoprotein A-I (Apo-AI) (ApoA-I) (Apolipoprotein A1) [Cleaved into: Proapolipoprotein A-I (ProapoA-I); Truncated apolipoprotein A-I (Apolipoprotein A-I(1-242))]	DLATVYVDVLK	333	250	247	198	203	168	138	116	103	78	66	50	35	32	30	-0.0115469	-0.0086119	-0.0462323	-0.0471763	-0.0535134	-0.042584	-0.0799154	0.00879765	0.0439363	-6.90351e-05	-0.0690167	-0.099219	0.066488	-0.0192271	0.0216095	0.673173	0.806312	0.119946	0.234589	0.18396	0.315799	0.0752494	0.853705	0.487135	0.999195	0.194103	0.0828654	0.401813	0.807066	0.820712	0	0	0	0	0	0	0	0	0	0	0	0	0	0	0
P02647	APOA1	Apolipoprotein A-I (Apo-AI) (ApoA-I) (Apolipoprotein A1) [Cleaved into: Proapolipoprotein A-I (ProapoA-I); Truncated apolipoprotein A-I (Apolipoprotein A-I(1-242))]	THLAPYSDELR	333	250	247	197	203	168	138	116	103	78	66	50	35	32	30	-0.00946141	-0.0323631	-0.0357062	-0.0436796	-0.0309976	-0.057307	-0.0835623	0.0331355	0.0216255	0.0040254	-0.0809561	-0.188685	0.0225368	0.0249307	0.0485976	0.723182	0.337346	0.22416	0.224787	0.400699	0.120484	0.0407525	0.450941	0.702599	0.946197	0.138108	0.000559666	0.739288	0.753943	0.587488	0	0	0	0	0	0	-1	0	0	0	0	-1	0	0	0
P02647	APOA1	Apolipoprotein A-I (Apo-AI) (ApoA-I) (Apolipoprotein A1) [Cleaved into: Proapolipoprotein A-I (ProapoA-I); Truncated apolipoprotein A-I (Apolipoprotein A-I(1-242))]	THLAPYSDELR	333	250	247	197	203	168	138	116	103	78	66	50	35	32	30	-0.00946141	-0.0323631	-0.0357062	-0.0436796	-0.0309976	-0.057307	-0.0835623	0.0331355	0.0216255	0.0040254	-0.0809561	-0.188685	0.0225368	0.0249307	0.0485976	0.723182	0.337346	0.22416	0.224787	0.400699	0.120484	0.0407525	0.450941	0.702599	0.946197	0.138108	0.000559666	0.739288	0.753943	0.587488	0	0	0	0	0	0	-1	0	0	0	0	-1	0	0	0
P02647	APOA1	Apolipoprotein A-I (Apo-AI) (ApoA-I) (Apolipoprotein A1) [Cleaved into: Proapolipoprotein A-I (ProapoA-I); Truncated apolipoprotein A-I (Apolipoprotein A-I(1-242))]	VSFLSALEEYTK	333	250	247	198	203	168	138	116	103	78	66	50	35	32	30	-0.0565753	-0.00500016	-0.074457	-0.0495787	-0.0527319	-0.0438699	-0.0429592	0.0251718	0.0652369	0.0190259	-0.0572422	-0.129716	-0.00516196	0.00513042	0.0274676	0.122452	0.883686	0.0573591	0.177471	0.17554	0.245215	0.309373	0.580872	0.259119	0.763918	0.292272	0.028518	0.944842	0.945124	0.751157	0	0	0	0	0	0	0	0	0	0	0	-1	0	0	0
P02647	APOA1	Apolipoprotein A-I (Apo-AI) (ApoA-I) (Apolipoprotein A1) [Cleaved into: Proapolipoprotein A-I (ProapoA-I); Truncated apolipoprotein A-I (Apolipoprotein A-I(1-242))]	VSFLSALEEYTK	333	250	247	198	203	168	138	116	103	78	66	50	35	32	30	-0.0565753	-0.00500016	-0.074457	-0.0495787	-0.0527319	-0.0438699	-0.0429592	0.0251718	0.0652369	0.0190259	-0.0572422	-0.129716	-0.00516196	0.00513042	0.0274676	0.122452	0.883686	0.0573591	0.177471	0.17554	0.245215	0.309373	0.580872	0.259119	0.763918	0.292272	0.028518	0.944842	0.945124	0.751157	0	0	0	0	0	0	0	0	0	0	0	-1	0	0	0
P02649	APOE	Apolipoprotein E (Apo-E)	LAVYQAGAR	333	250	246	198	203	168	138	116	103	78	66	50	35	32	30	-0.0719648	-0.0646786	-0.135279	-0.153295	0.00233943	0.03015	-0.0527137	-0.117072	0.0175333	-0.0987438	-0.259452	-0.311972	0.222768	0.167614	0.396166	0.250919	0.364887	0.108668	0.0971321	0.979207	0.655995	0.624472	0.282603	0.889002	0.554055	0.211751	0.13978	0.304776	0.497541	0.117762	0	0	0	0	0	0	0	0	0	0	0	0	0	0	0
P02649	APOE	Apolipoprotein E (Apo-E)	LAVYQAGAR	333	250	246	198	203	168	138	116	103	78	66	50	35	32	30	-0.0719648	-0.0646786	-0.135279	-0.153295	0.00233943	0.03015	-0.0527137	-0.117072	0.0175333	-0.0987438	-0.259452	-0.311972	0.222768	0.167614	0.396166	0.250919	0.364887	0.108668	0.0971321	0.979207	0.655995	0.624472	0.282603	0.889002	0.554055	0.211751	0.13978	0.304776	0.497541	0.117762	0	0	0	0	0	0	0	0	0	0	0	0	0	0	0
P02649	APOE	Apolipoprotein E (Apo-E)	LAVYQAGAR	333	250	246	198	203	168	138	116	103	78	66	50	35	32	30	-0.0719648	-0.0646786	-0.135279	-0.153295	0.00233943	0.03015	-0.0527137	-0.117072	0.0175333	-0.0987438	-0.259452	-0.311972	0.222768	0.167614	0.396166	0.250919	0.364887	0.108668	0.0971321	0.979207	0.655995	0.624472	0.282603	0.889002	0.554055	0.211751	0.13978	0.304776	0.497541	0.117762	0	0	0	0	0	0	0	0	0	0	0	0	0	0	0
P02649	APOE	Apolipoprotein E (Apo-E)	LEEQAQQIR	332	250	246	198	203	168	138	116	103	78	66	50	35	32	30	-0.0489479	-0.0002925	0.0284092	-0.0761028	-0.0231584	-0.00201218	-0.0816857	0.0199491	-0.00475259	0.0538838	-0.0178602	-0.0346219	0.05497	-0.0598506	-0.0550382	0.23431	0.994806	0.490652	0.138802	0.649757	0.972993	0.169441	0.774298	0.958416	0.55665	0.82753	0.700932	0.628141	0.541933	0.725859	0	0	0	0	0	0	0	0	0	0	0	0	0	0	0
P02649	APOE	Apolipoprotein E (Apo-E)	LEEQAQQIR	332	250	246	198	203	168	138	116	103	78	66	50	35	32	30	-0.0489479	-0.0002925	0.0284092	-0.0761028	-0.0231584	-0.00201218	-0.0816857	0.0199491	-0.00475259	0.0538838	-0.0178602	-0.0346219	0.05497	-0.0598506	-0.0550382	0.23431	0.994806	0.490652	0.138802	0.649757	0.972993	0.169441	0.774298	0.958416	0.55665	0.82753	0.700932	0.628141	0.541933	0.725859	0	0	0	0	0	0	0	0	0	0	0	0	0	0	0
P02649	APOE	Apolipoprotein E (Apo-E)	LEEQAQQIR	332	250	246	198	203	168	138	116	103	78	66	50	35	32	30	-0.0489479	-0.0002925	0.0284092	-0.0761028	-0.0231584	-0.00201218	-0.0816857	0.0199491	-0.00475259	0.0538838	-0.0178602	-0.0346219	0.05497	-0.0598506	-0.0550382	0.23431	0.994806	0.490652	0.138802	0.649757	0.972993	0.169441	0.774298	0.958416	0.55665	0.82753	0.700932	0.628141	0.541933	0.725859	0	0	0	0	0	0	0	0	0	0	0	0	0	0	0
P02649	APOE	Apolipoprotein E (Apo-E)	LGPLVEQGR	333	250	247	198	203	168	138	116	103	78	66	50	35	32	30	-0.022142	-0.0301032	0.0201044	-0.0377207	-0.0195344	-0.00411677	-0.016329	-0.0757832	0.0586596	0.0725932	0.0439255	-0.053377	0.0524461	-0.00802193	0.0517232	0.512461	0.473762	0.606046	0.437414	0.657035	0.932576	0.769672	0.249977	0.373566	0.319858	0.583454	0.542754	0.5381	0.929602	0.691047	0	0	0	0	0	0	0	0	0	0	0	0	0	0	0
P02649	APOE	Apolipoprotein E (Apo-E)	LGPLVEQGR	333	250	247	198	203	168	138	116	103	78	66	50	35	32	30	-0.022142	-0.0301032	0.0201044	-0.0377207	-0.0195344	-0.00411677	-0.016329	-0.0757832	0.0586596	0.0725932	0.0439255	-0.053377	0.0524461	-0.00802193	0.0517232	0.512461	0.473762	0.606046	0.437414	0.657035	0.932576	0.769672	0.249977	0.373566	0.319858	0.583454	0.542754	0.5381	0.929602	0.691047	0	0	0	0	0	0	0	0	0	0	0	0	0	0	0
P02649	APOE	Apolipoprotein E (Apo-E)	LGPLVEQGR	333	250	247	198	203	168	138	116	103	78	66	50	35	32	30	-0.022142	-0.0301032	0.0201044	-0.0377207	-0.0195344	-0.00411677	-0.016329	-0.0757832	0.0586596	0.0725932	0.0439255	-0.053377	0.0524461	-0.00802193	0.0517232	0.512461	0.473762	0.606046	0.437414	0.657035	0.932576	0.769672	0.249977	0.373566	0.319858	0.583454	0.542754	0.5381	0.929602	0.691047	0	0	0	0	0	0	0	0	0	0	0	0	0	0	0
P02649	APOE	Apolipoprotein E (Apo-E)	SELEEQLTPVAEETR	333	250	247	198	203	168	138	116	103	78	66	50	35	32	30	-0.0530496	-0.0308183	-7.07573e-06	-0.0180336	-0.0358885	-0.0228934	-0.0068373	-0.050801	0.0896324	0.112137	-0.0130397	-0.0279928	0.0800572	-0.0196166	0.0249261	0.13809	0.460735	0.999848	0.691576	0.434238	0.652852	0.898286	0.41048	0.20842	0.12948	0.870174	0.740162	0.437772	0.844137	0.83345	0	0	0	0	0	0	0	0	0	0	0	0	0	0	0
P02649	APOE	Apolipoprotein E (Apo-E)	SELEEQLTPVAEETR	333	250	247	198	203	168	138	116	103	78	66	50	35	32	30	-0.0530496	-0.0308183	-7.07573e-06	-0.0180336	-0.0358885	-0.0228934	-0.0068373	-0.050801	0.0896324	0.112137	-0.0130397	-0.0279928	0.0800572	-0.0196166	0.0249261	0.13809	0.460735	0.999848	0.691576	0.434238	0.652852	0.898286	0.41048	0.20842	0.12948	0.870174	0.740162	0.437772	0.844137	0.83345	0	0	0	0	0	0	0	0	0	0	0	0	0	0	0
P02649	APOE	Apolipoprotein E (Apo-E)	SELEEQLTPVAEETR	333	250	247	198	203	168	138	116	103	78	66	50	35	32	30	-0.0530496	-0.0308183	-7.07573e-06	-0.0180336	-0.0358885	-0.0228934	-0.0068373	-0.050801	0.0896324	0.112137	-0.0130397	-0.0279928	0.0800572	-0.0196166	0.0249261	0.13809	0.460735	0.999848	0.691576	0.434238	0.652852	0.898286	0.41048	0.20842	0.12948	0.870174	0.740162	0.437772	0.844137	0.83345	0	0	0	0	0	0	0	0	0	0	0	0	0	0	0
P02652	APOA2	Apolipoprotein A-II (Apo-AII) (ApoA-II) (Apolipoprotein A2) [Cleaved into: Proapolipoprotein A-II (ProapoA-II); Truncated apolipoprotein A-II (Apolipoprotein A-II(1-76))]	EPCVESLVSQYFQTVTDYGK	333	250	247	198	203	168	138	116	103	78	66	50	35	32	30	0.00552599	-0.0953304	-0.0383269	0.00571796	0.0492649	0.0358702	0.0989884	0.0600007	-0.148418	0.0735556	0.0139541	-0.0182881	-0.066413	0.137773	0.0196692	0.898434	0.0782768	0.500592	0.915909	0.460244	0.575295	0.168039	0.448959	0.0707643	0.425217	0.903715	0.874738	0.722245	0.241874	0.890325	0	0	0	0	0	0	0	0	0	0	0	0	0	0	0
P02652	APOA2	Apolipoprotein A-II (Apo-AII) (ApoA-II) (Apolipoprotein A2) [Cleaved into: Proapolipoprotein A-II (ProapoA-II); Truncated apolipoprotein A-II (Apolipoprotein A-II(1-76))]	EQLTPLIKK	333	250	247	198	203	168	138	116	103	78	66	50	35	32	30	-0.0223385	-0.0188599	-0.0162218	-0.0218455	-0.0650897	-0.0978927	-0.0993144	-0.00633353	-0.00385613	-0.106784	-0.212545	-0.107497	0.0767781	0.0780988	-0.043449	0.50508	0.660464	0.654336	0.627864	0.171509	0.0409567	0.0872182	0.906186	0.954991	0.216263	0.00604594	0.132194	0.35056	0.428894	0.668359	0	0	0	0	0	-1	0	0	0	0	-1	0	0	0	0
P02652	APOA2	Apolipoprotein A-II (Apo-AII) (ApoA-II) (Apolipoprotein A2) [Cleaved into: Proapolipoprotein A-II (ProapoA-II); Truncated apolipoprotein A-II (Apolipoprotein A-II(1-76))]	SPELQAEAK	333	250	246	198	203	168	138	116	103	78	66	50	35	32	30	0.00285093	0.00426029	0.00228996	-0.103449	-0.0437292	-0.0230387	-0.0649878	-0.00997076	-0.0548869	-0.0187765	-0.118764	-0.148791	-0.0199221	0.0524781	-0.00265304	0.936764	0.922719	0.955334	0.0263121	0.377451	0.705089	0.205468	0.859498	0.508547	0.85227	0.147397	0.0618233	0.860388	0.683146	0.977736	0	0	0	-1	0	0	0	0	0	0	0	0	0	0	0
P02652	APOA2	Apolipoprotein A-II (Apo-AII) (ApoA-II) (Apolipoprotein A2) [Cleaved into: Proapolipoprotein A-II (ProapoA-II); Truncated apolipoprotein A-II (Apolipoprotein A-II(1-76))]	VKSPELQAEAK	333	250	246	197	202	168	138	116	103	78	66	50	35	32	30	0.0243554	-0.0123242	-0.00415925	-0.0666794	-0.0345106	-0.0453749	-0.126295	-0.0179357	-0.0697112	-0.0465252	-0.137776	-0.211558	0.0325487	-0.0569956	0.00467086	0.520052	0.73392	0.897781	0.0767674	0.409472	0.303054	0.0370611	0.72836	0.485407	0.453677	0.0495698	4.60943e-05	0.682548	0.51277	0.956597	0	0	0	0	0	0	-1	0	0	0	-1	-1	0	0	0
P02654	APOC1	Apolipoprotein C-I (Apo-CI) (ApoC-I) (Apolipoprotein C1) [Cleaved into: Truncated apolipoprotein C-I]	LKEFGNTLEDK	333	250	245	198	203	168	138	116	103	78	66	50	35	32	30	-0.11551	-0.00608568	0.034277	0.0408502	0.0277424	-0.0340446	-0.0285434	0.0247462	0.0666882	0.0112119	-0.119758	-0.00719118	0.231384	-0.128612	0.0416036	0.0246737	0.910177	0.506972	0.548611	0.653702	0.548194	0.711496	0.758561	0.47284	0.904002	0.263344	0.949376	0.0938894	0.265901	0.804554	-1	0	0	0	0	0	0	0	0	0	0	0	0	0	0
P02654	APOC1	Apolipoprotein C-I (Apo-CI) (ApoC-I) (Apolipoprotein C1) [Cleaved into: Truncated apolipoprotein C-I]	LKEFGNTLEDK	333	250	245	198	203	168	138	116	103	78	66	50	35	32	30	-0.11551	-0.00608568	0.034277	0.0408502	0.0277424	-0.0340446	-0.0285434	0.0247462	0.0666882	0.0112119	-0.119758	-0.00719118	0.231384	-0.128612	0.0416036	0.0246737	0.910177	0.506972	0.548611	0.653702	0.548194	0.711496	0.758561	0.47284	0.904002	0.263344	0.949376	0.0938894	0.265901	0.804554	-1	0	0	0	0	0	0	0	0	0	0	0	0	0	0
P02654	APOC1	Apolipoprotein C-I (Apo-CI) (ApoC-I) (Apolipoprotein C1) [Cleaved into: Truncated apolipoprotein C-I]	TPDVSSALDK	333	250	246	198	203	168	138	116	103	78	66	50	35	32	30	-0.120963	-0.0421026	0.0682388	0.0459168	0.025201	-0.108355	-0.0659616	0.00319234	0.0869197	-0.024221	-0.119537	0.0119897	0.215521	-0.193221	-0.0453214	0.0232908	0.479637	0.215081	0.541439	0.711421	0.0951065	0.438362	0.96869	0.382115	0.818323	0.337977	0.923941	0.136351	0.17101	0.79481	-1	0	0	0	0	0	0	0	0	0	0	0	0	0	0
P02654	APOC1	Apolipoprotein C-I (Apo-CI) (ApoC-I) (Apolipoprotein C1) [Cleaved into: Truncated apolipoprotein C-I]	TPDVSSALDK	333	250	246	198	203	168	138	116	103	78	66	50	35	32	30	-0.120963	-0.0421026	0.0682388	0.0459168	0.025201	-0.108355	-0.0659616	0.00319234	0.0869197	-0.024221	-0.119537	0.0119897	0.215521	-0.193221	-0.0453214	0.0232908	0.479637	0.215081	0.541439	0.711421	0.0951065	0.438362	0.96869	0.382115	0.818323	0.337977	0.923941	0.136351	0.17101	0.79481	-1	0	0	0	0	0	0	0	0	0	0	0	0	0	0
P02654	APOC1	Apolipoprotein C-I (Apo-CI) (ApoC-I) (Apolipoprotein C1) [Cleaved into: Truncated apolipoprotein C-I]	TPDVSSALDKLK	333	250	247	198	203	168	138	116	103	78	66	50	35	32	30	-0.0992455	-0.00403545	0.0250488	0.0469336	0.0326303	-0.0485899	-0.040903	-0.0225558	0.0806483	-0.0478831	-0.0505016	0.00803386	0.130827	-0.0380236	0.104652	0.0113971	0.927533	0.582388	0.393792	0.51282	0.325092	0.538616	0.722539	0.291242	0.579349	0.601522	0.934945	0.232834	0.748509	0.459482	-1	0	0	0	0	0	0	0	0	0	0	0	0	0	0
P02654	APOC1	Apolipoprotein C-I (Apo-CI) (ApoC-I) (Apolipoprotein C1) [Cleaved into: Truncated apolipoprotein C-I]	TPDVSSALDKLK	333	250	247	198	203	168	138	116	103	78	66	50	35	32	30	-0.0992455	-0.00403545	0.0250488	0.0469336	0.0326303	-0.0485899	-0.040903	-0.0225558	0.0806483	-0.0478831	-0.0505016	0.00803386	0.130827	-0.0380236	0.104652	0.0113971	0.927533	0.582388	0.393792	0.51282	0.325092	0.538616	0.722539	0.291242	0.579349	0.601522	0.934945	0.232834	0.748509	0.459482	-1	0	0	0	0	0	0	0	0	0	0	0	0	0	0
P02655	APOC2 APC2	Apolipoprotein C-II (Apo-CII) (ApoC-II) (Apolipoprotein C2) [Cleaved into: Proapolipoprotein C-II (ProapoC-II)]	ESLSSYWESAK	333	250	247	198	203	168	138	116	103	78	66	50	35	32	30	-0.105056	0.00173674	-0.020735	-0.0211893	-0.103151	-0.0134818	-0.0706699	-0.0626843	-0.0153353	0.0117119	-0.044612	0.0118048	0.029447	-0.253449	0.0436771	0.00954467	0.971663	0.638621	0.724092	0.0631989	0.821995	0.264984	0.388684	0.851805	0.900089	0.653326	0.90356	0.802625	0.0578922	0.802734	-1	0	0	0	0	0	0	0	0	0	0	0	0	0	0
P02655	APOC2 APC2	Apolipoprotein C-II (Apo-CII) (ApoC-II) (Apolipoprotein C2) [Cleaved into: Proapolipoprotein C-II (ProapoC-II)]	TYLPAVDEK	333	250	247	198	203	168	138	116	103	78	66	50	35	32	30	-0.0823783	-0.00666023	0.0212396	-0.0188477	-0.0345468	0.0233946	-0.00399835	-0.0750111	-0.0191218	-0.000208034	-0.0838283	0.0293295	0.277331	-0.0632823	0.0403018	0.0230947	0.870629	0.576764	0.697351	0.491002	0.642965	0.948775	0.201678	0.784904	0.99804	0.348514	0.734984	0.0156644	0.615737	0.791476	-1	0	0	0	0	0	0	0	0	0	0	0	1	0	0
P02655	APOC2 APC2	Apolipoprotein C-II (Apo-CII) (ApoC-II) (Apolipoprotein C2) [Cleaved into: Proapolipoprotein C-II (ProapoC-II)]	TYLPAVDEKLR	333	250	247	198	202	168	138	116	103	78	66	50	35	32	30	-0.0538264	0.0192372	0.0701135	-0.0028102	-0.0153132	0.0467737	0.120994	-0.0510321	-0.157024	0.15014	-0.0579497	0.018999	0.423155	-0.0590496	0.184037	0.392225	0.795475	0.316371	0.970314	0.832601	0.585855	0.249675	0.601893	0.1698	0.252732	0.697568	0.923152	0.0368954	0.752662	0.251678	0	0	0	0	0	0	0	0	0	0	0	0	1	0	0
P02655	APOC2 APC2	Apolipoprotein C-II (Apo-CII) (ApoC-II) (Apolipoprotein C2) [Cleaved into: Proapolipoprotein C-II (ProapoC-II)]	TYLPAVDEKLRDLYS	333	250	246	197	203	167	138	116	103	78	66	50	35	32	30	-0.00538318	-0.00508543	-0.00179538	0.0459273	0.011844	0.0240671	0.060796	-0.0390552	-0.0298314	0.0191965	0.107734	0.0173721	-0.0707746	-0.138851	0.00574267	0.792778	0.834357	0.943052	0.0759585	0.652935	0.355391	0.0376699	0.224129	0.4685	0.58426	0.170298	0.731886	0.364169	0.0272511	0.938211	0	0	0	0	0	0	1	0	0	0	0	0	0	-1	0
P02655	APOC2 APC2	Apolipoprotein C-II (Apo-CII) (ApoC-II) (Apolipoprotein C2) [Cleaved into: Proapolipoprotein C-II (ProapoC-II)]	TYLPAVDEKLRDLYSK	332	250	246	198	203	168	137	116	103	78	66	50	35	32	30	-0.0141197	-0.0504479	-0.0501825	-0.0356167	-0.0568774	0.107333	0.0567643	0.00714724	0.080903	0.0196579	0.195083	0.163463	-0.0549487	0.0737842	-0.065569	0.787532	0.317866	0.303726	0.54718	0.392362	0.0969632	0.431848	0.92274	0.290097	0.848658	0.0805454	0.337758	0.632593	0.561479	0.572975	0	0	0	0	0	0	0	0	0	0	0	0	0	0	0
P02656	APOC3	Apolipoprotein C-III (Apo-CIII) (ApoC-III) (Apolipoprotein C3)	DALSSVQESQVAQQAR	333	249	247	196	202	168	138	115	103	78	66	50	35	32	30	-0.0997932	-0.0419125	-0.0222633	-0.0292444	-0.0781646	-0.0404081	-0.0776768	-0.0581889	0.0268957	0.0527026	-0.0692812	-0.0805749	0.0271848	-0.152302	0.130917	0.00854588	0.319735	0.562669	0.577679	0.114543	0.427949	0.183431	0.342041	0.733096	0.515983	0.465293	0.391443	0.810226	0.188817	0.413106	-1	0	0	0	0	0	0	0	0	0	0	0	0	0	0
P02656	APOC3	Apolipoprotein C-III (Apo-CIII) (ApoC-III) (Apolipoprotein C3)	DYWSTVKDK	331	247	245	198	202	168	138	116	103	76	65	49	35	32	30	-0.225623	-0.213612	-0.0930784	-0.268966	-0.031993	-0.165671	0.168759	0.0160178	-0.0232018	0.148807	0.112622	0.569028	0.481745	-0.233963	-0.203527	0.028009	0.0547645	0.436852	0.0443913	0.783652	0.236165	0.278041	0.932164	0.889509	0.434544	0.623243	0.0691515	0.245328	0.449583	0.533828	-1	0	0	-1	0	0	0	0	0	0	0	0	0	0	0
P02656	APOC3	Apolipoprotein C-III (Apo-CIII) (ApoC-III) (Apolipoprotein C3)	GWVTDGFSSLK	333	250	247	198	203	168	138	116	103	78	66	50	35	32	30	-0.0791267	-0.020877	-0.0446996	-0.0325873	-0.0677649	-0.0209638	-0.0673054	-0.00623778	0.0697127	0.0798222	-0.00856148	-0.0294683	0.0183204	-0.0851136	0.133293	0.0214213	0.598532	0.200217	0.509497	0.148965	0.671609	0.210653	0.916584	0.326673	0.309145	0.917329	0.721876	0.853252	0.431323	0.374198	-1	0	0	0	0	0	0	0	0	0	0	0	0	0	0
P02679	FGG PRO2061	Fibrinogen gamma chain	ANQQFLVYCEIDGSGNGWTVFQK	333	250	247	198	203	168	138	116	103	78	66	50	35	32	30	-0.0654224	-0.00949075	-0.0174375	-0.023779	-0.0785219	0.060682	-0.013993	0.0254946	0.12648	0.00824818	-0.0327481	-0.0522143	0.531891	-0.126222	-0.170417	0.116609	0.864356	0.749831	0.65961	0.146482	0.305299	0.807975	0.757089	0.09887	0.935449	0.691628	0.553472	0.0159521	0.319022	0.208831	0	0	0	0	0	0	0	0	0	0	0	0	1	0	0
P02679	FGG PRO2061	Fibrinogen gamma chain	LDGSVDFKK	333	250	246	198	203	168	138	116	103	78	66	50	35	32	30	-0.0575927	-0.0427733	-0.00764839	-0.0347194	-0.0902195	-0.00580019	-0.0611742	-0.0242954	0.14072	-0.0763473	-0.0741576	-0.0239297	0.449014	-0.0572639	-0.0358115	0.157777	0.378733	0.879986	0.523654	0.0864347	0.917505	0.252548	0.758045	0.0331372	0.389152	0.323546	0.793303	0.0324103	0.566263	0.779375	0	0	0	0	0	0	0	0	1	0	0	0	1	0	0
P02679	FGG PRO2061	Fibrinogen gamma chain	LTIGEGQQHHLGGAK	333	250	247	197	203	168	138	116	103	78	66	50	35	32	30	-0.0716226	-0.0297842	-0.0270819	-0.0345648	-0.117009	0.0590671	-0.0651951	0.0338839	0.121593	0.00392169	-0.0241248	0.017209	0.475035	-0.0516558	-0.103464	0.0917223	0.567118	0.585234	0.515911	0.0385199	0.252399	0.185638	0.733888	0.0707975	0.965055	0.739287	0.85693	0.0347442	0.599791	0.407811	0	0	0	0	-1	0	0	0	0	0	0	0	1	0	0
P02679	FGG PRO2061	Fibrinogen gamma chain	QSGLYFIKPLK	333	250	247	198	202	168	138	116	103	77	66	50	35	32	30	-0.0755183	-0.0202317	-0.0196459	-0.0633288	-0.0933147	0.0404845	-0.0621001	0.00796318	0.13033	-0.0248489	0.0241227	0.0148915	0.511234	0.0172029	-0.0674176	0.0716951	0.733825	0.694948	0.234593	0.108611	0.459013	0.234599	0.932478	0.0494244	0.774186	0.745233	0.871658	0.0546152	0.875925	0.60396	0	0	0	0	0	0	0	0	1	0	0	0	0	0	0
P02679	FGG PRO2061	Fibrinogen gamma chain	VGPEADKYR	333	250	247	198	203	168	138	116	103	78	66	50	35	32	30	-0.0240289	-0.0206747	0.0130597	-0.0399765	-0.0852218	0.0412019	-0.0965417	0.0332988	0.0558615	-0.00819449	-0.0189263	0.0482795	0.564107	-0.201631	-0.153408	0.626886	0.780686	0.811916	0.50188	0.191294	0.50741	0.0743405	0.710426	0.5332	0.92997	0.838229	0.629845	0.0567382	0.0888864	0.232406	0	0	0	0	0	0	0	0	0	0	0	0	0	0	0
P02747	C1QC C1QG	Complement C1q subcomponent subunit C	QKFQSVFTVTR	333	250	247	197	202	168	138	116	102	78	66	49	35	32	30	0.0370215	0.0357227	0.105883	0.107268	0.144151	0.138722	-0.0326214	0.0999458	0.0457231	-0.120481	0.0755304	0.0255571	0.143926	0.0905259	-0.0127344	0.429227	0.444158	0.0689859	0.0830362	0.0217586	0.0345088	0.656484	0.207978	0.540244	0.218403	0.562238	0.814828	0.357696	0.624921	0.940511	0	0	0	0	1	1	0	0	0	0	0	0	0	0	0
P02747	C1QC C1QG	Complement C1q subcomponent subunit C	VPGLYYFVYHASHTANLCVLLYR	333	250	247	198	203	168	138	116	103	78	66	50	35	32	30	0.0639978	0.0164067	0.121647	0.129492	0.0241958	0.112545	0.173056	-0.0163051	0.165702	0.0765055	-0.0369138	0.0219338	0.072248	-0.0180807	0.142831	0.207679	0.762285	0.0246657	0.0107808	0.650945	0.0472412	0.0247063	0.8371	0.0604615	0.360262	0.680921	0.835818	0.575298	0.912318	0.275822	0	0	1	1	0	1	1	0	0	0	0	0	0	0	0
P02747	C1QC C1QG	Complement C1q subcomponent subunit C	VVTFCGHT	333	249	246	198	203	168	138	116	103	78	66	50	35	32	30	-0.0450679	-0.00742415	-0.0369645	-0.0643774	0.0413209	-0.00910664	-0.0581004	0.0466799	-0.16894	-0.141719	0.06848	-0.0103956	0.0396507	-0.244021	0.222967	0.319562	0.900483	0.54646	0.294578	0.530077	0.878378	0.396099	0.572725	0.071679	0.143918	0.506427	0.938146	0.816191	0.0602814	0.126193	0	0	0	0	0	0	0	0	0	0	0	0	0	0	0
P02747	C1QC C1QG	Complement C1q subcomponent subunit C	VVTFCGHTSK	333	250	246	198	203	168	138	116	103	78	66	50	35	32	30	0.0164469	0.0481342	0.115064	0.0749593	0.123395	0.0781595	0.0695444	0.0519014	0.132704	0.174354	0.0992572	-0.0198847	-0.0225346	0.0600364	0.0761653	0.670252	0.209247	0.00216704	0.101709	0.0104856	0.156091	0.184641	0.36648	0.0672969	0.027337	0.158296	0.798788	0.837717	0.452696	0.5681	0	0	1	0	1	0	0	0	0	1	0	0	0	0	0
P02748	C9	Complement component C9 [Cleaved into: Complement component C9a; Complement component C9b]	ALPTTYEK	333	250	246	198	203	168	138	116	103	78	66	50	35	32	30	-0.110062	-0.0309869	0.041655	-0.0270651	0.0464999	0.0841686	0.0362337	-0.0980099	0.086096	-0.0872673	0.077804	0.00134301	0.0964289	0.00500442	0.0745175	0.0313707	0.568872	0.443454	0.673559	0.479935	0.230307	0.613054	0.24092	0.354021	0.377547	0.458792	0.989236	0.52389	0.976729	0.647922	-1	0	0	0	0	0	0	0	0	0	0	0	0	0	0
P02748	C9	Complement component C9 [Cleaved into: Complement component C9a; Complement component C9b]	ALPTTYEK	333	250	246	198	203	168	138	116	103	78	66	50	35	32	30	-0.110062	-0.0309869	0.041655	-0.0270651	0.0464999	0.0841686	0.0362337	-0.0980099	0.086096	-0.0872673	0.077804	0.00134301	0.0964289	0.00500442	0.0745175	0.0313707	0.568872	0.443454	0.673559	0.479935	0.230307	0.613054	0.24092	0.354021	0.377547	0.458792	0.989236	0.52389	0.976729	0.647922	-1	0	0	0	0	0	0	0	0	0	0	0	0	0	0
P02748	C9	Complement component C9 [Cleaved into: Complement component C9a; Complement component C9b]	ALPTTYEK	333	250	246	198	203	168	138	116	103	78	66	50	35	32	30	-0.110062	-0.0309869	0.041655	-0.0270651	0.0464999	0.0841686	0.0362337	-0.0980099	0.086096	-0.0872673	0.077804	0.00134301	0.0964289	0.00500442	0.0745175	0.0313707	0.568872	0.443454	0.673559	0.479935	0.230307	0.613054	0.24092	0.354021	0.377547	0.458792	0.989236	0.52389	0.976729	0.647922	-1	0	0	0	0	0	0	0	0	0	0	0	0	0	0
P02748	C9	Complement component C9 [Cleaved into: Complement component C9a; Complement component C9b]	ALPTTYEK	333	250	246	198	203	168	138	116	103	78	66	50	35	32	30	-0.110062	-0.0309869	0.041655	-0.0270651	0.0464999	0.0841686	0.0362337	-0.0980099	0.086096	-0.0872673	0.077804	0.00134301	0.0964289	0.00500442	0.0745175	0.0313707	0.568872	0.443454	0.673559	0.479935	0.230307	0.613054	0.24092	0.354021	0.377547	0.458792	0.989236	0.52389	0.976729	0.647922	-1	0	0	0	0	0	0	0	0	0	0	0	0	0	0
P02748	C9	Complement component C9 [Cleaved into: Complement component C9a; Complement component C9b]	CLCACPFK	333	250	247	198	203	168	138	116	103	78	66	50	35	32	30	-0.0970172	-0.0104072	0.0585496	-0.0381445	0.0168962	0.0646164	-0.0234257	-0.0512599	0.0630309	0.0106521	0.0927296	0.0259135	0.103204	0.032435	-0.130663	0.0248189	0.821142	0.242259	0.504296	0.769804	0.309716	0.723444	0.480373	0.456264	0.90196	0.283636	0.790547	0.403649	0.840704	0.378921	-1	0	0	0	0	0	0	0	0	0	0	0	0	0	0
P02748	C9	Complement component C9 [Cleaved into: Complement component C9a; Complement component C9b]	CLCACPFK	333	250	247	198	203	168	138	116	103	78	66	50	35	32	30	-0.0970172	-0.0104072	0.0585496	-0.0381445	0.0168962	0.0646164	-0.0234257	-0.0512599	0.0630309	0.0106521	0.0927296	0.0259135	0.103204	0.032435	-0.130663	0.0248189	0.821142	0.242259	0.504296	0.769804	0.309716	0.723444	0.480373	0.456264	0.90196	0.283636	0.790547	0.403649	0.840704	0.378921	-1	0	0	0	0	0	0	0	0	0	0	0	0	0	0
P02748	C9	Complement component C9 [Cleaved into: Complement component C9a; Complement component C9b]	CLCACPFK	333	250	247	198	203	168	138	116	103	78	66	50	35	32	30	-0.0970172	-0.0104072	0.0585496	-0.0381445	0.0168962	0.0646164	-0.0234257	-0.0512599	0.0630309	0.0106521	0.0927296	0.0259135	0.103204	0.032435	-0.130663	0.0248189	0.821142	0.242259	0.504296	0.769804	0.309716	0.723444	0.480373	0.456264	0.90196	0.283636	0.790547	0.403649	0.840704	0.378921	-1	0	0	0	0	0	0	0	0	0	0	0	0	0	0
P02748	C9	Complement component C9 [Cleaved into: Complement component C9a; Complement component C9b]	CLCACPFK	333	250	247	198	203	168	138	116	103	78	66	50	35	32	30	-0.0970172	-0.0104072	0.0585496	-0.0381445	0.0168962	0.0646164	-0.0234257	-0.0512599	0.0630309	0.0106521	0.0927296	0.0259135	0.103204	0.032435	-0.130663	0.0248189	0.821142	0.242259	0.504296	0.769804	0.309716	0.723444	0.480373	0.456264	0.90196	0.283636	0.790547	0.403649	0.840704	0.378921	-1	0	0	0	0	0	0	0	0	0	0	0	0	0	0
P02748	C9	Complement component C9 [Cleaved into: Complement component C9a; Complement component C9b]	DVVLTTTFVDDIK	333	250	247	198	203	168	138	116	103	78	66	50	35	32	30	-0.0799819	-0.0382551	0.0407255	-0.0557871	0.0109419	0.0789248	0.0195964	-0.133348	0.145198	-0.0775627	-0.0107087	0.0189852	0.0415485	-0.031281	-0.0429921	0.0995974	0.452397	0.429662	0.371308	0.870781	0.241947	0.794068	0.0958267	0.14798	0.432589	0.909837	0.848508	0.811178	0.852825	0.759549	0	0	0	0	0	0	0	0	0	0	0	0	0	0	0
P02748	C9	Complement component C9 [Cleaved into: Complement component C9a; Complement component C9b]	DVVLTTTFVDDIK	333	250	247	198	203	168	138	116	103	78	66	50	35	32	30	-0.0799819	-0.0382551	0.0407255	-0.0557871	0.0109419	0.0789248	0.0195964	-0.133348	0.145198	-0.0775627	-0.0107087	0.0189852	0.0415485	-0.031281	-0.0429921	0.0995974	0.452397	0.429662	0.371308	0.870781	0.241947	0.794068	0.0958267	0.14798	0.432589	0.909837	0.848508	0.811178	0.852825	0.759549	0	0	0	0	0	0	0	0	0	0	0	0	0	0	0
P02748	C9	Complement component C9 [Cleaved into: Complement component C9a; Complement component C9b]	DVVLTTTFVDDIK	333	250	247	198	203	168	138	116	103	78	66	50	35	32	30	-0.0799819	-0.0382551	0.0407255	-0.0557871	0.0109419	0.0789248	0.0195964	-0.133348	0.145198	-0.0775627	-0.0107087	0.0189852	0.0415485	-0.031281	-0.0429921	0.0995974	0.452397	0.429662	0.371308	0.870781	0.241947	0.794068	0.0958267	0.14798	0.432589	0.909837	0.848508	0.811178	0.852825	0.759549	0	0	0	0	0	0	0	0	0	0	0	0	0	0	0
P02748	C9	Complement component C9 [Cleaved into: Complement component C9a; Complement component C9b]	DVVLTTTFVDDIK	333	250	247	198	203	168	138	116	103	78	66	50	35	32	30	-0.0799819	-0.0382551	0.0407255	-0.0557871	0.0109419	0.0789248	0.0195964	-0.133348	0.145198	-0.0775627	-0.0107087	0.0189852	0.0415485	-0.031281	-0.0429921	0.0995974	0.452397	0.429662	0.371308	0.870781	0.241947	0.794068	0.0958267	0.14798	0.432589	0.909837	0.848508	0.811178	0.852825	0.759549	0	0	0	0	0	0	0	0	0	0	0	0	0	0	0
P02748	C9	Complement component C9 [Cleaved into: Complement component C9a; Complement component C9b]	TSNFNAAISLK	333	250	247	198	202	168	138	116	103	78	66	50	35	32	30	-0.109063	-0.0607578	0.0435287	-0.0355221	0.0605893	0.0909068	0.0486224	-0.101993	0.141077	-0.098412	0.0812307	0.0800243	0.0540271	0.0681287	0.0208876	0.0187353	0.224875	0.414378	0.555436	0.340053	0.178753	0.488116	0.208645	0.106361	0.28849	0.420129	0.421999	0.725337	0.639049	0.879908	-1	0	0	0	0	0	0	0	0	0	0	0	0	0	0
P02748	C9	Complement component C9 [Cleaved into: Complement component C9a; Complement component C9b]	TSNFNAAISLK	333	250	247	198	202	168	138	116	103	78	66	50	35	32	30	-0.109063	-0.0607578	0.0435287	-0.0355221	0.0605893	0.0909068	0.0486224	-0.101993	0.141077	-0.098412	0.0812307	0.0800243	0.0540271	0.0681287	0.0208876	0.0187353	0.224875	0.414378	0.555436	0.340053	0.178753	0.488116	0.208645	0.106361	0.28849	0.420129	0.421999	0.725337	0.639049	0.879908	-1	0	0	0	0	0	0	0	0	0	0	0	0	0	0
P02748	C9	Complement component C9 [Cleaved into: Complement component C9a; Complement component C9b]	TSNFNAAISLK	333	250	247	198	202	168	138	116	103	78	66	50	35	32	30	-0.109063	-0.0607578	0.0435287	-0.0355221	0.0605893	0.0909068	0.0486224	-0.101993	0.141077	-0.098412	0.0812307	0.0800243	0.0540271	0.0681287	0.0208876	0.0187353	0.224875	0.414378	0.555436	0.340053	0.178753	0.488116	0.208645	0.106361	0.28849	0.420129	0.421999	0.725337	0.639049	0.879908	-1	0	0	0	0	0	0	0	0	0	0	0	0	0	0
P02748	C9	Complement component C9 [Cleaved into: Complement component C9a; Complement component C9b]	TSNFNAAISLK	333	250	247	198	202	168	138	116	103	78	66	50	35	32	30	-0.109063	-0.0607578	0.0435287	-0.0355221	0.0605893	0.0909068	0.0486224	-0.101993	0.141077	-0.098412	0.0812307	0.0800243	0.0540271	0.0681287	0.0208876	0.0187353	0.224875	0.414378	0.555436	0.340053	0.178753	0.488116	0.208645	0.106361	0.28849	0.420129	0.421999	0.725337	0.639049	0.879908	-1	0	0	0	0	0	0	0	0	0	0	0	0	0	0
P02749	APOH B2G1	Beta-2-glycoprotein 1 (APC inhibitor) (Activated protein C-binding protein) (Anticardiolipin cofactor) (Apolipoprotein H) (Apo-H) (Beta-2-glycoprotein I) (B2GPI) (Beta(2)GPI)	ASCKVPVKK	295	223	220	180	184	151	127	108	87	68	58	47	32	28	26	0.0412641	0.130164	-0.183534	-0.195988	0.124155	0.0383479	-0.324786	0.071322	-0.173193	-0.303714	0.133783	-0.423878	-0.539326	-0.788522	0.112882	0.78993	0.537651	0.262202	0.303389	0.507425	0.876357	0.142194	0.794472	0.470082	0.264308	0.660261	0.244433	0.215585	0.0777679	0.834224	0	0	0	0	0	0	0	0	0	0	0	0	0	0	0
P02749	APOH B2G1	Beta-2-glycoprotein 1 (APC inhibitor) (Activated protein C-binding protein) (Anticardiolipin cofactor) (Apolipoprotein H) (Apo-H) (Beta-2-glycoprotein I) (B2GPI) (Beta(2)GPI)	ASCKVPVKK	295	223	220	180	184	151	127	108	87	68	58	47	32	28	26	0.0412641	0.130164	-0.183534	-0.195988	0.124155	0.0383479	-0.324786	0.071322	-0.173193	-0.303714	0.133783	-0.423878	-0.539326	-0.788522	0.112882	0.78993	0.537651	0.262202	0.303389	0.507425	0.876357	0.142194	0.794472	0.470082	0.264308	0.660261	0.244433	0.215585	0.0777679	0.834224	0	0	0	0	0	0	0	0	0	0	0	0	0	0	0
P02749	APOH B2G1	Beta-2-glycoprotein 1 (APC inhibitor) (Activated protein C-binding protein) (Anticardiolipin cofactor) (Apolipoprotein H) (Apo-H) (Beta-2-glycoprotein I) (B2GPI) (Beta(2)GPI)	GRTCPKPDDLPFSTVVPLK	332	250	247	198	202	168	138	116	103	78	66	50	35	32	30	0.0584276	-0.0725849	0.07232	0.0799253	-0.0443871	0.127196	-0.123995	0.0594612	0.0287307	-0.0649317	0.136468	0.00248812	-0.0367619	-0.0868856	-0.120307	0.203935	0.241502	0.22213	0.214032	0.481644	0.0637905	0.124274	0.480069	0.731562	0.617421	0.157552	0.984942	0.84978	0.593588	0.436956	0	0	0	0	0	0	0	0	0	0	0	0	0	0	0
P02749	APOH B2G1	Beta-2-glycoprotein 1 (APC inhibitor) (Activated protein C-binding protein) (Anticardiolipin cofactor) (Apolipoprotein H) (Apo-H) (Beta-2-glycoprotein I) (B2GPI) (Beta(2)GPI)	GRTCPKPDDLPFSTVVPLK	332	250	247	198	202	168	138	116	103	78	66	50	35	32	30	0.0584276	-0.0725849	0.07232	0.0799253	-0.0443871	0.127196	-0.123995	0.0594612	0.0287307	-0.0649317	0.136468	0.00248812	-0.0367619	-0.0868856	-0.120307	0.203935	0.241502	0.22213	0.214032	0.481644	0.0637905	0.124274	0.480069	0.731562	0.617421	0.157552	0.984942	0.84978	0.593588	0.436956	0	0	0	0	0	0	0	0	0	0	0	0	0	0	0
P02749	APOH B2G1	Beta-2-glycoprotein 1 (APC inhibitor) (Activated protein C-binding protein) (Anticardiolipin cofactor) (Apolipoprotein H) (Apo-H) (Beta-2-glycoprotein I) (B2GPI) (Beta(2)GPI)	TDASDVKPC	333	250	247	198	202	168	138	116	103	78	66	50	35	32	30	0.00885469	-0.0353073	-0.0443285	0.00801932	-0.054063	0.00771662	0.105167	0.0482606	-0.110057	-0.113183	0.0801308	0.0625401	-0.152638	0.245893	0.180528	0.837536	0.476016	0.372533	0.888738	0.362067	0.892407	0.092292	0.498306	0.129366	0.170858	0.352066	0.605185	0.27785	0.0920812	0.170082	0	0	0	0	0	0	0	0	0	0	0	0	0	0	0
P02749	APOH B2G1	Beta-2-glycoprotein 1 (APC inhibitor) (Activated protein C-binding protein) (Anticardiolipin cofactor) (Apolipoprotein H) (Apo-H) (Beta-2-glycoprotein I) (B2GPI) (Beta(2)GPI)	TDASDVKPC	333	250	247	198	202	168	138	116	103	78	66	50	35	32	30	0.00885469	-0.0353073	-0.0443285	0.00801932	-0.054063	0.00771662	0.105167	0.0482606	-0.110057	-0.113183	0.0801308	0.0625401	-0.152638	0.245893	0.180528	0.837536	0.476016	0.372533	0.888738	0.362067	0.892407	0.092292	0.498306	0.129366	0.170858	0.352066	0.605185	0.27785	0.0920812	0.170082	0	0	0	0	0	0	0	0	0	0	0	0	0	0	0
P02749	APOH B2G1	Beta-2-glycoprotein 1 (APC inhibitor) (Activated protein C-binding protein) (Anticardiolipin cofactor) (Apolipoprotein H) (Apo-H) (Beta-2-glycoprotein I) (B2GPI) (Beta(2)GPI)	TFYEPGEEITYSCK	333	250	247	198	202	168	138	116	103	78	66	50	35	32	30	0.020155	0.0129756	-0.0307656	0.0254184	-0.0517755	-0.00197649	-0.0508371	0.00771564	0.0348853	0.0766383	-0.0542198	-0.172234	0.0717616	-0.0874357	0.0284526	0.528218	0.74332	0.351904	0.546526	0.181218	0.964199	0.278685	0.886293	0.574245	0.330027	0.415287	0.011276	0.355487	0.401579	0.80367	0	0	0	0	0	0	0	0	0	0	0	-1	0	0	0
P02749	APOH B2G1	Beta-2-glycoprotein 1 (APC inhibitor) (Activated protein C-binding protein) (Anticardiolipin cofactor) (Apolipoprotein H) (Apo-H) (Beta-2-glycoprotein I) (B2GPI) (Beta(2)GPI)	TFYEPGEEITYSCK	333	250	247	198	202	168	138	116	103	78	66	50	35	32	30	0.020155	0.0129756	-0.0307656	0.0254184	-0.0517755	-0.00197649	-0.0508371	0.00771564	0.0348853	0.0766383	-0.0542198	-0.172234	0.0717616	-0.0874357	0.0284526	0.528218	0.74332	0.351904	0.546526	0.181218	0.964199	0.278685	0.886293	0.574245	0.330027	0.415287	0.011276	0.355487	0.401579	0.80367	0	0	0	0	0	0	0	0	0	0	0	-1	0	0	0
P02750	LRG1 LRG	Leucine-rich alpha-2-glycoprotein (LRG)	ALGHLDLSGNRLR	333	250	246	197	202	167	138	116	103	78	66	50	35	32	30	-0.171017	-0.0335852	-0.046851	0.0478914	-0.0683676	0.0984889	0.0741904	0.0471007	0.212797	0.156482	0.00660233	0.222731	-0.223853	-0.254121	0.580861	0.0330488	0.728727	0.6324	0.657072	0.559046	0.394606	0.569826	0.720348	0.120271	0.34336	0.967002	0.259226	0.271237	0.344369	0.1416	-1	0	0	0	0	0	0	0	0	0	0	0	0	0	0
P02750	LRG1 LRG	Leucine-rich alpha-2-glycoprotein (LRG)	ALGHLDLSGNRLR	333	250	246	197	202	167	138	116	103	78	66	50	35	32	30	-0.171017	-0.0335852	-0.046851	0.0478914	-0.0683676	0.0984889	0.0741904	0.0471007	0.212797	0.156482	0.00660233	0.222731	-0.223853	-0.254121	0.580861	0.0330488	0.728727	0.6324	0.657072	0.559046	0.394606	0.569826	0.720348	0.120271	0.34336	0.967002	0.259226	0.271237	0.344369	0.1416	-1	0	0	0	0	0	0	0	0	0	0	0	0	0	0
P02750	LRG1 LRG	Leucine-rich alpha-2-glycoprotein (LRG)	ALGHLDLSGNRLR	333	250	246	197	202	167	138	116	103	78	66	50	35	32	30	-0.171017	-0.0335852	-0.046851	0.0478914	-0.0683676	0.0984889	0.0741904	0.0471007	0.212797	0.156482	0.00660233	0.222731	-0.223853	-0.254121	0.580861	0.0330488	0.728727	0.6324	0.657072	0.559046	0.394606	0.569826	0.720348	0.120271	0.34336	0.967002	0.259226	0.271237	0.344369	0.1416	-1	0	0	0	0	0	0	0	0	0	0	0	0	0	0
P02750	LRG1 LRG	Leucine-rich alpha-2-glycoprotein (LRG)	CAGPEAVK	333	250	247	198	203	168	138	116	103	78	66	50	35	32	30	-0.0201993	-0.0397251	-0.0038351	-0.175623	0.122891	0.117144	-0.172682	-0.0530638	0.0635364	-0.148172	0.00576492	0.391556	0.0940969	0.285439	0.0929222	0.753496	0.606667	0.961184	0.0356933	0.227045	0.23855	0.0550929	0.619445	0.620169	0.319509	0.970239	0.036324	0.683467	0.158576	0.650739	0	0	0	-1	0	0	0	0	0	0	0	1	0	0	0
P02750	LRG1 LRG	Leucine-rich alpha-2-glycoprotein (LRG)	CAGPEAVK	333	250	247	198	203	168	138	116	103	78	66	50	35	32	30	-0.0201993	-0.0397251	-0.0038351	-0.175623	0.122891	0.117144	-0.172682	-0.0530638	0.0635364	-0.148172	0.00576492	0.391556	0.0940969	0.285439	0.0929222	0.753496	0.606667	0.961184	0.0356933	0.227045	0.23855	0.0550929	0.619445	0.620169	0.319509	0.970239	0.036324	0.683467	0.158576	0.650739	0	0	0	-1	0	0	0	0	0	0	0	1	0	0	0
P02750	LRG1 LRG	Leucine-rich alpha-2-glycoprotein (LRG)	CAGPEAVK	333	250	247	198	203	168	138	116	103	78	66	50	35	32	30	-0.0201993	-0.0397251	-0.0038351	-0.175623	0.122891	0.117144	-0.172682	-0.0530638	0.0635364	-0.148172	0.00576492	0.391556	0.0940969	0.285439	0.0929222	0.753496	0.606667	0.961184	0.0356933	0.227045	0.23855	0.0550929	0.619445	0.620169	0.319509	0.970239	0.036324	0.683467	0.158576	0.650739	0	0	0	-1	0	0	0	0	0	0	0	1	0	0	0
P02750	LRG1 LRG	Leucine-rich alpha-2-glycoprotein (LRG)	DLLLPQPDLR	333	250	247	198	203	168	138	116	103	78	66	50	35	32	30	-0.0657016	-0.0313054	0.0325609	-0.0790368	-0.0184402	0.0728261	0.0358508	-0.0686965	0.096589	-0.0831494	0.00968849	-0.025654	0.00372768	0.131194	-0.163	0.124372	0.505017	0.475877	0.157337	0.761937	0.266949	0.59456	0.400358	0.250967	0.360938	0.916515	0.800642	0.980417	0.346995	0.174379	0	0	0	0	0	0	0	0	0	0	0	0	0	0	0
P02750	LRG1 LRG	Leucine-rich alpha-2-glycoprotein (LRG)	DLLLPQPDLR	333	250	247	198	203	168	138	116	103	78	66	50	35	32	30	-0.0657016	-0.0313054	0.0325609	-0.0790368	-0.0184402	0.0728261	0.0358508	-0.0686965	0.096589	-0.0831494	0.00968849	-0.025654	0.00372768	0.131194	-0.163	0.124372	0.505017	0.475877	0.157337	0.761937	0.266949	0.59456	0.400358	0.250967	0.360938	0.916515	0.800642	0.980417	0.346995	0.174379	0	0	0	0	0	0	0	0	0	0	0	0	0	0	0
P02750	LRG1 LRG	Leucine-rich alpha-2-glycoprotein (LRG)	DLLLPQPDLR	333	250	247	198	203	168	138	116	103	78	66	50	35	32	30	-0.0657016	-0.0313054	0.0325609	-0.0790368	-0.0184402	0.0728261	0.0358508	-0.0686965	0.096589	-0.0831494	0.00968849	-0.025654	0.00372768	0.131194	-0.163	0.124372	0.505017	0.475877	0.157337	0.761937	0.266949	0.59456	0.400358	0.250967	0.360938	0.916515	0.800642	0.980417	0.346995	0.174379	0	0	0	0	0	0	0	0	0	0	0	0	0	0	0
P02750	LRG1 LRG	Leucine-rich alpha-2-glycoprotein (LRG)	VTLSPKDCQVFR	333	250	246	197	202	168	138	116	103	77	66	50	34	32	30	0.0433348	-0.21555	0.0458789	-0.108341	-0.0472289	-0.0450291	0.0649007	0.0687461	0.00821029	-0.00539608	0.246005	0.219961	0.406098	0.0941792	0.316051	0.578225	0.0232521	0.600174	0.297739	0.72567	0.673871	0.492338	0.631569	0.949281	0.972091	0.129796	0.409637	0.0600086	0.835144	0.221944	0	-1	0	0	0	0	0	0	0	0	0	0	0	0	0
P02750	LRG1 LRG	Leucine-rich alpha-2-glycoprotein (LRG)	VTLSPKDCQVFR	333	250	246	197	202	168	138	116	103	77	66	50	34	32	30	0.0433348	-0.21555	0.0458789	-0.108341	-0.0472289	-0.0450291	0.0649007	0.0687461	0.00821029	-0.00539608	0.246005	0.219961	0.406098	0.0941792	0.316051	0.578225	0.0232521	0.600174	0.297739	0.72567	0.673871	0.492338	0.631569	0.949281	0.972091	0.129796	0.409637	0.0600086	0.835144	0.221944	0	-1	0	0	0	0	0	0	0	0	0	0	0	0	0
P02750	LRG1 LRG	Leucine-rich alpha-2-glycoprotein (LRG)	VTLSPKDCQVFR	333	250	246	197	202	168	138	116	103	77	66	50	34	32	30	0.0433348	-0.21555	0.0458789	-0.108341	-0.0472289	-0.0450291	0.0649007	0.0687461	0.00821029	-0.00539608	0.246005	0.219961	0.406098	0.0941792	0.316051	0.578225	0.0232521	0.600174	0.297739	0.72567	0.673871	0.492338	0.631569	0.949281	0.972091	0.129796	0.409637	0.0600086	0.835144	0.221944	0	-1	0	0	0	0	0	0	0	0	0	0	0	0	0
P02750	LRG1 LRG	Leucine-rich alpha-2-glycoprotein (LRG)	YLFLNGNK	333	250	247	198	203	168	138	116	103	78	66	50	35	32	30	-0.0740496	-0.0379654	0.0249652	-0.0795831	-0.0186372	0.0956557	0.0267602	-0.0586709	0.0575625	-0.075809	-0.0426431	-0.0172925	0.0615246	0.120355	-0.135701	0.085451	0.406404	0.593755	0.148205	0.751322	0.149681	0.690218	0.462223	0.484165	0.374685	0.650035	0.864924	0.692545	0.414924	0.259507	0	0	0	0	0	0	0	0	0	0	0	0	0	0	0
P02750	LRG1 LRG	Leucine-rich alpha-2-glycoprotein (LRG)	YLFLNGNK	333	250	247	198	203	168	138	116	103	78	66	50	35	32	30	-0.0740496	-0.0379654	0.0249652	-0.0795831	-0.0186372	0.0956557	0.0267602	-0.0586709	0.0575625	-0.075809	-0.0426431	-0.0172925	0.0615246	0.120355	-0.135701	0.085451	0.406404	0.593755	0.148205	0.751322	0.149681	0.690218	0.462223	0.484165	0.374685	0.650035	0.864924	0.692545	0.414924	0.259507	0	0	0	0	0	0	0	0	0	0	0	0	0	0	0
P02750	LRG1 LRG	Leucine-rich alpha-2-glycoprotein (LRG)	YLFLNGNK	333	250	247	198	203	168	138	116	103	78	66	50	35	32	30	-0.0740496	-0.0379654	0.0249652	-0.0795831	-0.0186372	0.0956557	0.0267602	-0.0586709	0.0575625	-0.075809	-0.0426431	-0.0172925	0.0615246	0.120355	-0.135701	0.085451	0.406404	0.593755	0.148205	0.751322	0.149681	0.690218	0.462223	0.484165	0.374685	0.650035	0.864924	0.692545	0.414924	0.259507	0	0	0	0	0	0	0	0	0	0	0	0	0	0	0
P02751	FN1 FN	Fibronectin (FN) (Cold-insoluble globulin) (CIG) [Cleaved into: Anastellin; Ugl-Y1; Ugl-Y2; Ugl-Y3]	GLAFTDVDVDSIK	332	250	247	198	202	167	138	115	103	78	66	50	35	31	30	-0.00681156	0.0810798	-0.0153993	0.0205067	0.0245546	-0.00995442	-0.0251689	0.00914988	0.0584105	0.0406771	0.117612	-0.0888492	0.0663477	-3.44557e-05	-0.140934	0.897317	0.208336	0.797093	0.741888	0.709408	0.888102	0.732055	0.915615	0.471565	0.671159	0.415679	0.511172	0.660087	0.999842	0.474518	0	0	0	0	0	0	0	0	0	0	0	0	0	0	0
P02751	FN1 FN	Fibronectin (FN) (Cold-insoluble globulin) (CIG) [Cleaved into: Anastellin; Ugl-Y1; Ugl-Y2; Ugl-Y3]	GLAFTDVDVDSIK	332	250	247	198	202	167	138	115	103	78	66	50	35	31	30	-0.00681156	0.0810798	-0.0153993	0.0205067	0.0245546	-0.00995442	-0.0251689	0.00914988	0.0584105	0.0406771	0.117612	-0.0888492	0.0663477	-3.44557e-05	-0.140934	0.897317	0.208336	0.797093	0.741888	0.709408	0.888102	0.732055	0.915615	0.471565	0.671159	0.415679	0.511172	0.660087	0.999842	0.474518	0	0	0	0	0	0	0	0	0	0	0	0	0	0	0
P02751	FN1 FN	Fibronectin (FN) (Cold-insoluble globulin) (CIG) [Cleaved into: Anastellin; Ugl-Y1; Ugl-Y2; Ugl-Y3]	GLAFTDVDVDSIK	332	250	247	198	202	167	138	115	103	78	66	50	35	31	30	-0.00681156	0.0810798	-0.0153993	0.0205067	0.0245546	-0.00995442	-0.0251689	0.00914988	0.0584105	0.0406771	0.117612	-0.0888492	0.0663477	-3.44557e-05	-0.140934	0.897317	0.208336	0.797093	0.741888	0.709408	0.888102	0.732055	0.915615	0.471565	0.671159	0.415679	0.511172	0.660087	0.999842	0.474518	0	0	0	0	0	0	0	0	0	0	0	0	0	0	0
P02751	FN1 FN	Fibronectin (FN) (Cold-insoluble globulin) (CIG) [Cleaved into: Anastellin; Ugl-Y1; Ugl-Y2; Ugl-Y3]	GLAFTDVDVDSIK	332	250	247	198	202	167	138	115	103	78	66	50	35	31	30	-0.00681156	0.0810798	-0.0153993	0.0205067	0.0245546	-0.00995442	-0.0251689	0.00914988	0.0584105	0.0406771	0.117612	-0.0888492	0.0663477	-3.44557e-05	-0.140934	0.897317	0.208336	0.797093	0.741888	0.709408	0.888102	0.732055	0.915615	0.471565	0.671159	0.415679	0.511172	0.660087	0.999842	0.474518	0	0	0	0	0	0	0	0	0	0	0	0	0	0	0
P02751	FN1 FN	Fibronectin (FN) (Cold-insoluble globulin) (CIG) [Cleaved into: Anastellin; Ugl-Y1; Ugl-Y2; Ugl-Y3]	SDTVPSPR	333	250	247	198	203	168	138	116	103	78	66	50	35	32	30	-0.0361144	0.0500297	0.121177	-0.0979171	0.0978777	0.0924069	-0.158231	-0.0436404	0.0797596	0.0249343	-0.0394966	-0.0965294	0.248714	-0.0412137	-0.0126303	0.509002	0.432089	0.0357653	0.171267	0.17433	0.238075	0.0227038	0.642709	0.491782	0.836902	0.772344	0.544097	0.179379	0.835143	0.939794	0	0	1	0	0	0	-1	0	0	0	0	0	0	0	0
P02751	FN1 FN	Fibronectin (FN) (Cold-insoluble globulin) (CIG) [Cleaved into: Anastellin; Ugl-Y1; Ugl-Y2; Ugl-Y3]	SDTVPSPR	333	250	247	198	203	168	138	116	103	78	66	50	35	32	30	-0.0361144	0.0500297	0.121177	-0.0979171	0.0978777	0.0924069	-0.158231	-0.0436404	0.0797596	0.0249343	-0.0394966	-0.0965294	0.248714	-0.0412137	-0.0126303	0.509002	0.432089	0.0357653	0.171267	0.17433	0.238075	0.0227038	0.642709	0.491782	0.836902	0.772344	0.544097	0.179379	0.835143	0.939794	0	0	1	0	0	0	-1	0	0	0	0	0	0	0	0
P02751	FN1 FN	Fibronectin (FN) (Cold-insoluble globulin) (CIG) [Cleaved into: Anastellin; Ugl-Y1; Ugl-Y2; Ugl-Y3]	SDTVPSPR	333	250	247	198	203	168	138	116	103	78	66	50	35	32	30	-0.0361144	0.0500297	0.121177	-0.0979171	0.0978777	0.0924069	-0.158231	-0.0436404	0.0797596	0.0249343	-0.0394966	-0.0965294	0.248714	-0.0412137	-0.0126303	0.509002	0.432089	0.0357653	0.171267	0.17433	0.238075	0.0227038	0.642709	0.491782	0.836902	0.772344	0.544097	0.179379	0.835143	0.939794	0	0	1	0	0	0	-1	0	0	0	0	0	0	0	0
P02751	FN1 FN	Fibronectin (FN) (Cold-insoluble globulin) (CIG) [Cleaved into: Anastellin; Ugl-Y1; Ugl-Y2; Ugl-Y3]	SDTVPSPR	333	250	247	198	203	168	138	116	103	78	66	50	35	32	30	-0.0361144	0.0500297	0.121177	-0.0979171	0.0978777	0.0924069	-0.158231	-0.0436404	0.0797596	0.0249343	-0.0394966	-0.0965294	0.248714	-0.0412137	-0.0126303	0.509002	0.432089	0.0357653	0.171267	0.17433	0.238075	0.0227038	0.642709	0.491782	0.836902	0.772344	0.544097	0.179379	0.835143	0.939794	0	0	1	0	0	0	-1	0	0	0	0	0	0	0	0
P02751	FN1 FN	Fibronectin (FN) (Cold-insoluble globulin) (CIG) [Cleaved into: Anastellin; Ugl-Y1; Ugl-Y2; Ugl-Y3]	STTPDITGYR	333	250	246	198	203	168	138	116	103	78	66	50	35	32	30	-0.0655199	0.00862527	0.0416329	-0.0439516	0.00251305	-0.0254105	-0.10427	-0.00720108	0.0727257	0.100277	0.0664522	-0.00666311	0.302866	-0.137409	0.0179373	0.159853	0.872	0.435368	0.492316	0.967682	0.698555	0.0958001	0.937431	0.469797	0.292371	0.562362	0.954366	0.0473748	0.478293	0.913561	0	0	0	0	0	0	0	0	0	0	0	0	1	0	0
P02751	FN1 FN	Fibronectin (FN) (Cold-insoluble globulin) (CIG) [Cleaved into: Anastellin; Ugl-Y1; Ugl-Y2; Ugl-Y3]	STTPDITGYR	333	250	246	198	203	168	138	116	103	78	66	50	35	32	30	-0.0655199	0.00862527	0.0416329	-0.0439516	0.00251305	-0.0254105	-0.10427	-0.00720108	0.0727257	0.100277	0.0664522	-0.00666311	0.302866	-0.137409	0.0179373	0.159853	0.872	0.435368	0.492316	0.967682	0.698555	0.0958001	0.937431	0.469797	0.292371	0.562362	0.954366	0.0473748	0.478293	0.913561	0	0	0	0	0	0	0	0	0	0	0	0	1	0	0
P02751	FN1 FN	Fibronectin (FN) (Cold-insoluble globulin) (CIG) [Cleaved into: Anastellin; Ugl-Y1; Ugl-Y2; Ugl-Y3]	STTPDITGYR	333	250	246	198	203	168	138	116	103	78	66	50	35	32	30	-0.0655199	0.00862527	0.0416329	-0.0439516	0.00251305	-0.0254105	-0.10427	-0.00720108	0.0727257	0.100277	0.0664522	-0.00666311	0.302866	-0.137409	0.0179373	0.159853	0.872	0.435368	0.492316	0.967682	0.698555	0.0958001	0.937431	0.469797	0.292371	0.562362	0.954366	0.0473748	0.478293	0.913561	0	0	0	0	0	0	0	0	0	0	0	0	1	0	0
P02751	FN1 FN	Fibronectin (FN) (Cold-insoluble globulin) (CIG) [Cleaved into: Anastellin; Ugl-Y1; Ugl-Y2; Ugl-Y3]	STTPDITGYR	333	250	246	198	203	168	138	116	103	78	66	50	35	32	30	-0.0655199	0.00862527	0.0416329	-0.0439516	0.00251305	-0.0254105	-0.10427	-0.00720108	0.0727257	0.100277	0.0664522	-0.00666311	0.302866	-0.137409	0.0179373	0.159853	0.872	0.435368	0.492316	0.967682	0.698555	0.0958001	0.937431	0.469797	0.292371	0.562362	0.954366	0.0473748	0.478293	0.913561	0	0	0	0	0	0	0	0	0	0	0	0	1	0	0
P02751	FN1 FN	Fibronectin (FN) (Cold-insoluble globulin) (CIG) [Cleaved into: Anastellin; Ugl-Y1; Ugl-Y2; Ugl-Y3]	YQCYCYGR	332	250	246	198	203	167	138	116	102	78	66	50	35	32	30	-0.0868059	0.009124	0.0256826	-0.062936	-0.015311	-0.0122046	-0.0400978	-0.016253	0.0412069	0.184717	0.109104	-0.145317	0.369794	-0.196949	0.0427575	0.0656599	0.8735	0.644735	0.35202	0.808512	0.862427	0.567675	0.848854	0.699788	0.110433	0.329861	0.265984	0.0493659	0.296782	0.777007	0	0	0	0	0	0	0	0	0	0	0	0	1	0	0
P02751	FN1 FN	Fibronectin (FN) (Cold-insoluble globulin) (CIG) [Cleaved into: Anastellin; Ugl-Y1; Ugl-Y2; Ugl-Y3]	YQCYCYGR	332	250	246	198	203	167	138	116	102	78	66	50	35	32	30	-0.0868059	0.009124	0.0256826	-0.062936	-0.015311	-0.0122046	-0.0400978	-0.016253	0.0412069	0.184717	0.109104	-0.145317	0.369794	-0.196949	0.0427575	0.0656599	0.8735	0.644735	0.35202	0.808512	0.862427	0.567675	0.848854	0.699788	0.110433	0.329861	0.265984	0.0493659	0.296782	0.777007	0	0	0	0	0	0	0	0	0	0	0	0	1	0	0
P02751	FN1 FN	Fibronectin (FN) (Cold-insoluble globulin) (CIG) [Cleaved into: Anastellin; Ugl-Y1; Ugl-Y2; Ugl-Y3]	YQCYCYGR	332	250	246	198	203	167	138	116	102	78	66	50	35	32	30	-0.0868059	0.009124	0.0256826	-0.062936	-0.015311	-0.0122046	-0.0400978	-0.016253	0.0412069	0.184717	0.109104	-0.145317	0.369794	-0.196949	0.0427575	0.0656599	0.8735	0.644735	0.35202	0.808512	0.862427	0.567675	0.848854	0.699788	0.110433	0.329861	0.265984	0.0493659	0.296782	0.777007	0	0	0	0	0	0	0	0	0	0	0	0	1	0	0
P02751	FN1 FN	Fibronectin (FN) (Cold-insoluble globulin) (CIG) [Cleaved into: Anastellin; Ugl-Y1; Ugl-Y2; Ugl-Y3]	YQCYCYGR	332	250	246	198	203	167	138	116	102	78	66	50	35	32	30	-0.0868059	0.009124	0.0256826	-0.062936	-0.015311	-0.0122046	-0.0400978	-0.016253	0.0412069	0.184717	0.109104	-0.145317	0.369794	-0.196949	0.0427575	0.0656599	0.8735	0.644735	0.35202	0.808512	0.862427	0.567675	0.848854	0.699788	0.110433	0.329861	0.265984	0.0493659	0.296782	0.777007	0	0	0	0	0	0	0	0	0	0	0	0	1	0	0
P02760	AMBP HCP ITIL	Protein AMBP [Cleaved into: Alpha-1-microglobulin (Protein HC) (Alpha-1 microglycoprotein) (Complex-forming glycoprotein heterogeneous in charge); Inter-alpha-trypsin inhibitor light chain (ITI-LC) (Bikunin) (EDC1) (HI-30) (Uronic-acid-rich protein); Tryp	FYSEKECR	291	221	226	181	175	148	123	106	92	69	62	47	30	28	23	-0.111775	-0.0449512	0.0907913	0.303722	0.155846	0.110127	-0.225102	0.571463	-0.252282	0.047836	0.320955	-0.784632	0.0353974	0.460385	0.791175	0.49159	0.814053	0.630308	0.12152	0.450667	0.597198	0.305517	0.0383205	0.313068	0.905457	0.423905	0.129199	0.955347	0.395611	0.0467496	0	0	0	0	0	0	0	1	0	0	0	0	0	0	1
P02760	AMBP HCP ITIL	Protein AMBP [Cleaved into: Alpha-1-microglobulin (Protein HC) (Alpha-1 microglycoprotein) (Complex-forming glycoprotein heterogeneous in charge); Inter-alpha-trypsin inhibitor light chain (ITI-LC) (Bikunin) (EDC1) (HI-30) (Uronic-acid-rich protein); Tryp	GECVPGEQEPEPILIPRV	197	150	145	112	115	92	73	62	52	42	33	29	20	20	20	-0.102071	-0.15351	0.0301851	-0.247337	-0.00736037	0.274319	0.282003	0.43498	-0.368055	0.173554	0.840842	-0.0660162	0.504495	0.307913	-0.454256	0.591215	0.46516	0.885493	0.323713	0.975794	0.281574	0.389038	0.127966	0.248596	0.635595	0.0917567	0.866686	0.395468	0.504298	0.497791	0	0	0	0	0	0	0	0	0	0	0	0	0	0	0
P02760	AMBP HCP ITIL	Protein AMBP [Cleaved into: Alpha-1-microglobulin (Protein HC) (Alpha-1 microglycoprotein) (Complex-forming glycoprotein heterogeneous in charge); Inter-alpha-trypsin inhibitor light chain (ITI-LC) (Bikunin) (EDC1) (HI-30) (Uronic-acid-rich protein); Tryp	GVCEETSGAYEK	326	244	244	193	197	165	135	113	101	77	63	49	35	32	30	-0.0221759	0.021237	-0.036123	-0.0447369	-0.0101224	0.0228432	-0.044035	-0.0399102	0.00826274	0.00152905	-0.131932	0.0392754	-0.0294999	-0.125161	-0.0081966	0.657275	0.695852	0.513482	0.385838	0.870066	0.713497	0.557629	0.601272	0.927862	0.99029	0.238057	0.725939	0.812177	0.310067	0.960144	0	0	0	0	0	0	0	0	0	0	0	0	0	0	0
P02760	AMBP HCP ITIL	Protein AMBP [Cleaved into: Alpha-1-microglobulin (Protein HC) (Alpha-1 microglycoprotein) (Complex-forming glycoprotein heterogeneous in charge); Inter-alpha-trypsin inhibitor light chain (ITI-LC) (Bikunin) (EDC1) (HI-30) (Uronic-acid-rich protein); Tryp	HHGPTITAK	333	250	247	198	203	168	138	116	103	78	66	50	35	32	30	-0.0062352	0.0237365	-0.00268075	0.0340383	0.0353142	0.138868	-0.10851	0.130032	0.206179	-0.0875005	0.247318	0.141554	-0.251851	0.130482	0.249454	0.934412	0.746726	0.974794	0.733202	0.68335	0.16655	0.388317	0.244772	0.187725	0.629559	0.179898	0.574482	0.495786	0.632553	0.504346	0	0	0	0	0	0	0	0	0	0	0	0	0	0	0
P02760	AMBP HCP ITIL	Protein AMBP [Cleaved into: Alpha-1-microglobulin (Protein HC) (Alpha-1 microglycoprotein) (Complex-forming glycoprotein heterogeneous in charge); Inter-alpha-trypsin inhibitor light chain (ITI-LC) (Bikunin) (EDC1) (HI-30) (Uronic-acid-rich protein); Tryp	TVAACNLPIVR	333	250	247	198	203	168	138	116	103	78	66	50	35	32	30	-0.0215378	0.0153811	0.00019264	-0.0103259	-0.0280858	0.0133681	-0.0360511	-0.0168062	0.0744659	0.0611141	0.0297693	-0.0401854	0.0960152	0.0474889	0.0672006	0.423511	0.62397	0.993897	0.760595	0.402408	0.685044	0.38206	0.710325	0.176153	0.366957	0.514447	0.445141	0.146024	0.477956	0.424132	0	0	0	0	0	0	0	0	0	0	0	0	0	0	0
P02765	AHSG FETUA PRO2743	Alpha-2-HS-glycoprotein (Alpha-2-Z-globulin) (Ba-alpha-2-glycoprotein) (Fetuin-A) [Cleaved into: Alpha-2-HS-glycoprotein chain A; Alpha-2-HS-glycoprotein chain B]	VGAAAGPVVPPCPGR	333	250	247	198	203	168	136	115	103	78	66	50	35	32	30	-0.0547667	0.0717497	-0.0224186	-0.0263334	0.0498543	-0.0915333	-0.0318746	0.0281429	-0.00597405	-0.00274341	-0.0193499	-0.0428922	-0.168569	0.000672494	0.224659	0.313576	0.178768	0.662099	0.667912	0.471209	0.223508	0.684708	0.759528	0.95835	0.983169	0.897643	0.716263	0.319279	0.99567	0.124179	0	0	0	0	0	0	0	0	0	0	0	0	0	0	0
P02765	AHSG FETUA PRO2743	Alpha-2-HS-glycoprotein (Alpha-2-Z-globulin) (Ba-alpha-2-glycoprotein) (Fetuin-A) [Cleaved into: Alpha-2-HS-glycoprotein chain A; Alpha-2-HS-glycoprotein chain B]	VGAAAGPVVPPCPGR	333	250	247	198	203	168	136	115	103	78	66	50	35	32	30	-0.0547667	0.0717497	-0.0224186	-0.0263334	0.0498543	-0.0915333	-0.0318746	0.0281429	-0.00597405	-0.00274341	-0.0193499	-0.0428922	-0.168569	0.000672494	0.224659	0.313576	0.178768	0.662099	0.667912	0.471209	0.223508	0.684708	0.759528	0.95835	0.983169	0.897643	0.716263	0.319279	0.99567	0.124179	0	0	0	0	0	0	0	0	0	0	0	0	0	0	0
P02768	ALB GIG20 GIG42 PRO0903 PRO1708 PRO2044 PRO2619 PRO2675 UNQ696/PRO1341	Albumin	CCAAADPHECYAK	333	250	247	198	203	168	138	116	103	78	66	50	35	32	30	-0.0205402	-0.0215251	-0.0322846	-0.0344546	-0.0383905	-0.0245171	-0.1104	0.0539255	-0.0405895	0.074746	-0.0989838	-0.160559	0.112183	-0.245529	0.00883767	0.615366	0.688981	0.503716	0.642563	0.462065	0.647378	0.0492087	0.425441	0.618331	0.42731	0.274111	0.035531	0.465807	0.282862	0.933026	0	0	0	0	0	0	-1	0	0	0	0	-1	0	0	0
P02768	ALB GIG20 GIG42 PRO0903 PRO1708 PRO2044 PRO2619 PRO2675 UNQ696/PRO1341	Albumin	HPDYSVVLLLR	333	250	247	198	202	168	138	116	103	78	66	50	35	32	30	-0.00258342	0.0140832	-0.00947732	-0.00712562	-0.00260221	-0.0197496	-0.0682385	0.00750864	0.00843906	0.0315286	-0.0943974	-0.0613427	0.054151	-0.000780003	0.00076771	0.914073	0.668132	0.707458	0.811461	0.94017	0.568774	0.101364	0.853957	0.883619	0.586892	0.0292425	0.152939	0.37803	0.989161	0.992495	0	0	0	0	0	0	0	0	0	0	-1	0	0	0	0
P02768	ALB GIG20 GIG42 PRO0903 PRO1708 PRO2044 PRO2619 PRO2675 UNQ696/PRO1341	Albumin	TCVADESAENCDK	330	247	246	196	201	168	136	116	101	78	66	50	35	32	30	0.0175829	-0.0207129	0.0360014	-0.0951245	-0.00836876	0.0397603	-0.0241526	-0.177476	0.152517	0.0929081	-0.291047	0.328528	-0.0471942	0.189769	-0.030649	0.738109	0.713931	0.627059	0.131188	0.888237	0.610309	0.713831	0.060151	0.259667	0.561771	0.0462525	0.124382	0.751077	0.150363	0.768664	0	0	0	0	0	0	0	0	0	0	-1	0	0	0	0
P02774	GC	Vitamin D-binding protein (DBP) (VDB) (Gc protein-derived macrophage activating factor) (Gc-MAF) (GcMAF) (Gc-globulin) (Group-specific component) (Gc) (Vitamin D-binding protein-macrophage activating factor) (DBP-maf)	AKLPDATPKELAK	331	250	246	197	203	168	138	116	103	78	66	50	35	32	30	0.156057	0.114344	-0.131296	0.177349	-0.0455713	0.102976	0.100822	-0.0679262	-0.0875883	-0.167246	0.0470506	-0.382678	-0.0712994	-0.0842304	0.0634479	0.0350325	0.123465	0.165512	0.0495254	0.614648	0.293886	0.331675	0.521063	0.459545	0.180853	0.74924	0.0101174	0.753753	0.67703	0.797298	1	0	0	1	0	0	0	0	0	0	0	-1	0	0	0
P02774	GC	Vitamin D-binding protein (DBP) (VDB) (Gc protein-derived macrophage activating factor) (Gc-MAF) (GcMAF) (Gc-globulin) (Group-specific component) (Gc) (Vitamin D-binding protein-macrophage activating factor) (DBP-maf)	AKLPDATPKELAK	331	250	246	197	203	168	138	116	103	78	66	50	35	32	30	0.156057	0.114344	-0.131296	0.177349	-0.0455713	0.102976	0.100822	-0.0679262	-0.0875883	-0.167246	0.0470506	-0.382678	-0.0712994	-0.0842304	0.0634479	0.0350325	0.123465	0.165512	0.0495254	0.614648	0.293886	0.331675	0.521063	0.459545	0.180853	0.74924	0.0101174	0.753753	0.67703	0.797298	1	0	0	1	0	0	0	0	0	0	0	-1	0	0	0
P02774	GC	Vitamin D-binding protein (DBP) (VDB) (Gc protein-derived macrophage activating factor) (Gc-MAF) (GcMAF) (Gc-globulin) (Group-specific component) (Gc) (Vitamin D-binding protein-macrophage activating factor) (DBP-maf)	AKLPDATPKELAK	331	250	246	197	203	168	138	116	103	78	66	50	35	32	30	0.156057	0.114344	-0.131296	0.177349	-0.0455713	0.102976	0.100822	-0.0679262	-0.0875883	-0.167246	0.0470506	-0.382678	-0.0712994	-0.0842304	0.0634479	0.0350325	0.123465	0.165512	0.0495254	0.614648	0.293886	0.331675	0.521063	0.459545	0.180853	0.74924	0.0101174	0.753753	0.67703	0.797298	1	0	0	1	0	0	0	0	0	0	0	-1	0	0	0
P02774	GC	Vitamin D-binding protein (DBP) (VDB) (Gc protein-derived macrophage activating factor) (Gc-MAF) (GcMAF) (Gc-globulin) (Group-specific component) (Gc) (Vitamin D-binding protein-macrophage activating factor) (DBP-maf)	AKLPDATPKELAK	331	250	246	197	203	168	138	116	103	78	66	50	35	32	30	0.156057	0.114344	-0.131296	0.177349	-0.0455713	0.102976	0.100822	-0.0679262	-0.0875883	-0.167246	0.0470506	-0.382678	-0.0712994	-0.0842304	0.0634479	0.0350325	0.123465	0.165512	0.0495254	0.614648	0.293886	0.331675	0.521063	0.459545	0.180853	0.74924	0.0101174	0.753753	0.67703	0.797298	1	0	0	1	0	0	0	0	0	0	0	-1	0	0	0
P02774	GC	Vitamin D-binding protein (DBP) (VDB) (Gc protein-derived macrophage activating factor) (Gc-MAF) (GcMAF) (Gc-globulin) (Group-specific component) (Gc) (Vitamin D-binding protein-macrophage activating factor) (DBP-maf)	EDFTSLSLVLYSR	333	243	241	196	195	163	133	115	102	78	66	48	33	32	30	-0.289921	-0.196298	0.137373	0.062311	0.0241602	0.0848024	0.235098	0.160807	0.0116795	0.393672	0.134821	-0.154987	0.795425	-0.541338	-0.82622	0.192339	0.401131	0.576736	0.814749	0.930675	0.761728	0.43606	0.644834	0.971098	0.300275	0.782001	0.77086	0.0801495	0.174553	0.167476	0	0	0	0	0	0	0	0	0	0	0	0	0	0	0
P02774	GC	Vitamin D-binding protein (DBP) (VDB) (Gc protein-derived macrophage activating factor) (Gc-MAF) (GcMAF) (Gc-globulin) (Group-specific component) (Gc) (Vitamin D-binding protein-macrophage activating factor) (DBP-maf)	EDFTSLSLVLYSR	333	243	241	196	195	163	133	115	102	78	66	48	33	32	30	-0.289921	-0.196298	0.137373	0.062311	0.0241602	0.0848024	0.235098	0.160807	0.0116795	0.393672	0.134821	-0.154987	0.795425	-0.541338	-0.82622	0.192339	0.401131	0.576736	0.814749	0.930675	0.761728	0.43606	0.644834	0.971098	0.300275	0.782001	0.77086	0.0801495	0.174553	0.167476	0	0	0	0	0	0	0	0	0	0	0	0	0	0	0
P02774	GC	Vitamin D-binding protein (DBP) (VDB) (Gc protein-derived macrophage activating factor) (Gc-MAF) (GcMAF) (Gc-globulin) (Group-specific component) (Gc) (Vitamin D-binding protein-macrophage activating factor) (DBP-maf)	EDFTSLSLVLYSR	333	243	241	196	195	163	133	115	102	78	66	48	33	32	30	-0.289921	-0.196298	0.137373	0.062311	0.0241602	0.0848024	0.235098	0.160807	0.0116795	0.393672	0.134821	-0.154987	0.795425	-0.541338	-0.82622	0.192339	0.401131	0.576736	0.814749	0.930675	0.761728	0.43606	0.644834	0.971098	0.300275	0.782001	0.77086	0.0801495	0.174553	0.167476	0	0	0	0	0	0	0	0	0	0	0	0	0	0	0
P02774	GC	Vitamin D-binding protein (DBP) (VDB) (Gc protein-derived macrophage activating factor) (Gc-MAF) (GcMAF) (Gc-globulin) (Group-specific component) (Gc) (Vitamin D-binding protein-macrophage activating factor) (DBP-maf)	EDFTSLSLVLYSR	333	243	241	196	195	163	133	115	102	78	66	48	33	32	30	-0.289921	-0.196298	0.137373	0.062311	0.0241602	0.0848024	0.235098	0.160807	0.0116795	0.393672	0.134821	-0.154987	0.795425	-0.541338	-0.82622	0.192339	0.401131	0.576736	0.814749	0.930675	0.761728	0.43606	0.644834	0.971098	0.300275	0.782001	0.77086	0.0801495	0.174553	0.167476	0	0	0	0	0	0	0	0	0	0	0	0	0	0	0
P02774	GC	Vitamin D-binding protein (DBP) (VDB) (Gc protein-derived macrophage activating factor) (Gc-MAF) (GcMAF) (Gc-globulin) (Group-specific component) (Gc) (Vitamin D-binding protein-macrophage activating factor) (DBP-maf)	ELPEHTVK	333	250	247	198	203	168	137	115	103	78	66	50	35	32	30	0.00866507	-0.0549957	-0.0105852	-0.0880756	-0.0282884	0.00703062	-0.0676216	-0.130287	0.112722	-0.0121134	-0.0395544	-0.121216	0.436211	0.330016	-0.0147054	0.884411	0.425868	0.86686	0.200288	0.723564	0.936693	0.46679	0.115269	0.362485	0.923514	0.757055	0.132484	0.131087	0.15408	0.935157	0	0	0	0	0	0	0	0	0	0	0	0	0	0	0
P02774	GC	Vitamin D-binding protein (DBP) (VDB) (Gc protein-derived macrophage activating factor) (Gc-MAF) (GcMAF) (Gc-globulin) (Group-specific component) (Gc) (Vitamin D-binding protein-macrophage activating factor) (DBP-maf)	ELPEHTVK	333	250	247	198	203	168	137	115	103	78	66	50	35	32	30	0.00866507	-0.0549957	-0.0105852	-0.0880756	-0.0282884	0.00703062	-0.0676216	-0.130287	0.112722	-0.0121134	-0.0395544	-0.121216	0.436211	0.330016	-0.0147054	0.884411	0.425868	0.86686	0.200288	0.723564	0.936693	0.46679	0.115269	0.362485	0.923514	0.757055	0.132484	0.131087	0.15408	0.935157	0	0	0	0	0	0	0	0	0	0	0	0	0	0	0
P02774	GC	Vitamin D-binding protein (DBP) (VDB) (Gc protein-derived macrophage activating factor) (Gc-MAF) (GcMAF) (Gc-globulin) (Group-specific component) (Gc) (Vitamin D-binding protein-macrophage activating factor) (DBP-maf)	ELPEHTVK	333	250	247	198	203	168	137	115	103	78	66	50	35	32	30	0.00866507	-0.0549957	-0.0105852	-0.0880756	-0.0282884	0.00703062	-0.0676216	-0.130287	0.112722	-0.0121134	-0.0395544	-0.121216	0.436211	0.330016	-0.0147054	0.884411	0.425868	0.86686	0.200288	0.723564	0.936693	0.46679	0.115269	0.362485	0.923514	0.757055	0.132484	0.131087	0.15408	0.935157	0	0	0	0	0	0	0	0	0	0	0	0	0	0	0
P02774	GC	Vitamin D-binding protein (DBP) (VDB) (Gc protein-derived macrophage activating factor) (Gc-MAF) (GcMAF) (Gc-globulin) (Group-specific component) (Gc) (Vitamin D-binding protein-macrophage activating factor) (DBP-maf)	ELPEHTVK	333	250	247	198	203	168	137	115	103	78	66	50	35	32	30	0.00866507	-0.0549957	-0.0105852	-0.0880756	-0.0282884	0.00703062	-0.0676216	-0.130287	0.112722	-0.0121134	-0.0395544	-0.121216	0.436211	0.330016	-0.0147054	0.884411	0.425868	0.86686	0.200288	0.723564	0.936693	0.46679	0.115269	0.362485	0.923514	0.757055	0.132484	0.131087	0.15408	0.935157	0	0	0	0	0	0	0	0	0	0	0	0	0	0	0
P02774	GC	Vitamin D-binding protein (DBP) (VDB) (Gc protein-derived macrophage activating factor) (Gc-MAF) (GcMAF) (Gc-globulin) (Group-specific component) (Gc) (Vitamin D-binding protein-macrophage activating factor) (DBP-maf)	KELSSFIDK	333	250	247	198	203	168	138	116	103	78	66	50	35	32	30	0.0400053	-0.0267688	-0.0233978	-0.101578	0.00845859	0.0214103	-0.0124756	0.0600317	0.023617	0.0160345	0.0329213	0.017069	0.183572	0.0436013	0.12519	0.227049	0.492646	0.502546	0.00846173	0.838285	0.602514	0.789888	0.230596	0.687928	0.805027	0.597963	0.837093	0.0563412	0.611286	0.249307	0	0	0	-1	0	0	0	0	0	0	0	0	0	0	0
P02774	GC	Vitamin D-binding protein (DBP) (VDB) (Gc protein-derived macrophage activating factor) (Gc-MAF) (GcMAF) (Gc-globulin) (Group-specific component) (Gc) (Vitamin D-binding protein-macrophage activating factor) (DBP-maf)	KELSSFIDK	333	250	247	198	203	168	138	116	103	78	66	50	35	32	30	0.0400053	-0.0267688	-0.0233978	-0.101578	0.00845859	0.0214103	-0.0124756	0.0600317	0.023617	0.0160345	0.0329213	0.017069	0.183572	0.0436013	0.12519	0.227049	0.492646	0.502546	0.00846173	0.838285	0.602514	0.789888	0.230596	0.687928	0.805027	0.597963	0.837093	0.0563412	0.611286	0.249307	0	0	0	-1	0	0	0	0	0	0	0	0	0	0	0
P02774	GC	Vitamin D-binding protein (DBP) (VDB) (Gc protein-derived macrophage activating factor) (Gc-MAF) (GcMAF) (Gc-globulin) (Group-specific component) (Gc) (Vitamin D-binding protein-macrophage activating factor) (DBP-maf)	KELSSFIDK	333	250	247	198	203	168	138	116	103	78	66	50	35	32	30	0.0400053	-0.0267688	-0.0233978	-0.101578	0.00845859	0.0214103	-0.0124756	0.0600317	0.023617	0.0160345	0.0329213	0.017069	0.183572	0.0436013	0.12519	0.227049	0.492646	0.502546	0.00846173	0.838285	0.602514	0.789888	0.230596	0.687928	0.805027	0.597963	0.837093	0.0563412	0.611286	0.249307	0	0	0	-1	0	0	0	0	0	0	0	0	0	0	0
P02774	GC	Vitamin D-binding protein (DBP) (VDB) (Gc protein-derived macrophage activating factor) (Gc-MAF) (GcMAF) (Gc-globulin) (Group-specific component) (Gc) (Vitamin D-binding protein-macrophage activating factor) (DBP-maf)	KELSSFIDK	333	250	247	198	203	168	138	116	103	78	66	50	35	32	30	0.0400053	-0.0267688	-0.0233978	-0.101578	0.00845859	0.0214103	-0.0124756	0.0600317	0.023617	0.0160345	0.0329213	0.017069	0.183572	0.0436013	0.12519	0.227049	0.492646	0.502546	0.00846173	0.838285	0.602514	0.789888	0.230596	0.687928	0.805027	0.597963	0.837093	0.0563412	0.611286	0.249307	0	0	0	-1	0	0	0	0	0	0	0	0	0	0	0
P02774	GC	Vitamin D-binding protein (DBP) (VDB) (Gc protein-derived macrophage activating factor) (Gc-MAF) (GcMAF) (Gc-globulin) (Group-specific component) (Gc) (Vitamin D-binding protein-macrophage activating factor) (DBP-maf)	THLPEVFLSK	333	250	247	198	202	168	138	116	103	77	66	50	35	32	30	-0.0315637	-0.0345252	-0.0114454	-0.044151	-0.0177703	0.0035482	-0.0251145	-0.0258033	0.0907932	0.00842599	0.0303184	-0.0193789	0.135655	0.103419	0.148344	0.187825	0.262512	0.631883	0.146804	0.58209	0.910874	0.533132	0.550958	0.0735489	0.85902	0.485823	0.644917	0.0280734	0.102851	0.0323194	0	0	0	0	0	0	0	0	0	0	0	0	1	0	1
P02774	GC	Vitamin D-binding protein (DBP) (VDB) (Gc protein-derived macrophage activating factor) (Gc-MAF) (GcMAF) (Gc-globulin) (Group-specific component) (Gc) (Vitamin D-binding protein-macrophage activating factor) (DBP-maf)	THLPEVFLSK	333	250	247	198	202	168	138	116	103	77	66	50	35	32	30	-0.0315637	-0.0345252	-0.0114454	-0.044151	-0.0177703	0.0035482	-0.0251145	-0.0258033	0.0907932	0.00842599	0.0303184	-0.0193789	0.135655	0.103419	0.148344	0.187825	0.262512	0.631883	0.146804	0.58209	0.910874	0.533132	0.550958	0.0735489	0.85902	0.485823	0.644917	0.0280734	0.102851	0.0323194	0	0	0	0	0	0	0	0	0	0	0	0	1	0	1
P02774	GC	Vitamin D-binding protein (DBP) (VDB) (Gc protein-derived macrophage activating factor) (Gc-MAF) (GcMAF) (Gc-globulin) (Group-specific component) (Gc) (Vitamin D-binding protein-macrophage activating factor) (DBP-maf)	THLPEVFLSK	333	250	247	198	202	168	138	116	103	77	66	50	35	32	30	-0.0315637	-0.0345252	-0.0114454	-0.044151	-0.0177703	0.0035482	-0.0251145	-0.0258033	0.0907932	0.00842599	0.0303184	-0.0193789	0.135655	0.103419	0.148344	0.187825	0.262512	0.631883	0.146804	0.58209	0.910874	0.533132	0.550958	0.0735489	0.85902	0.485823	0.644917	0.0280734	0.102851	0.0323194	0	0	0	0	0	0	0	0	0	0	0	0	1	0	1
P02774	GC	Vitamin D-binding protein (DBP) (VDB) (Gc protein-derived macrophage activating factor) (Gc-MAF) (GcMAF) (Gc-globulin) (Group-specific component) (Gc) (Vitamin D-binding protein-macrophage activating factor) (DBP-maf)	THLPEVFLSK	333	250	247	198	202	168	138	116	103	77	66	50	35	32	30	-0.0315637	-0.0345252	-0.0114454	-0.044151	-0.0177703	0.0035482	-0.0251145	-0.0258033	0.0907932	0.00842599	0.0303184	-0.0193789	0.135655	0.103419	0.148344	0.187825	0.262512	0.631883	0.146804	0.58209	0.910874	0.533132	0.550958	0.0735489	0.85902	0.485823	0.644917	0.0280734	0.102851	0.0323194	0	0	0	0	0	0	0	0	0	0	0	0	1	0	1
P02775	PPBP CTAP3 CXCL7 SCYB7 TGB1 THBGB1	Platelet basic protein (PBP) (C-X-C motif chemokine 7) (Leukocyte-derived growth factor) (LDGF) (Macrophage-derived growth factor) (MDGF) (Small-inducible cytokine B7) [Cleaved into: Connective tissue-activating peptide III (CTAP-III) (LA-PF4) (Low-affini	GKEESLDSDLYAELR	333	250	247	198	202	168	138	116	103	78	66	50	35	32	30	0.0457391	0.0170506	-0.121543	0.0251397	0.0984586	0.127098	0.276972	0.147219	0.342348	-0.215942	0.377042	-0.0979736	0.125686	0.00283446	0.0677303	0.707629	0.904373	0.361059	0.882904	0.518711	0.483275	0.147986	0.455479	0.122836	0.359552	0.0903643	0.773095	0.746464	0.99399	0.825809	0	0	0	0	0	0	0	0	0	0	0	0	0	0	0
P02775	PPBP CTAP3 CXCL7 SCYB7 TGB1 THBGB1	Platelet basic protein (PBP) (C-X-C motif chemokine 7) (Leukocyte-derived growth factor) (LDGF) (Macrophage-derived growth factor) (MDGF) (Small-inducible cytokine B7) [Cleaved into: Connective tissue-activating peptide III (CTAP-III) (LA-PF4) (Low-affini	KICLDPDAPR	331	250	244	198	202	167	138	116	103	77	66	50	35	32	30	-0.0131202	0.096128	-0.0559886	0.0564497	-0.0122791	0.242431	0.249743	-0.129818	-0.0860488	-0.0992549	0.43907	-0.0911883	0.0823697	0.0763762	0.09191	0.893349	0.437133	0.65746	0.690881	0.921903	0.123869	0.111133	0.456465	0.655876	0.663904	0.0187872	0.689162	0.781197	0.804789	0.728494	0	0	0	0	0	0	0	0	0	0	1	0	0	0	0
P02775	PPBP CTAP3 CXCL7 SCYB7 TGB1 THBGB1	Platelet basic protein (PBP) (C-X-C motif chemokine 7) (Leukocyte-derived growth factor) (LDGF) (Macrophage-derived growth factor) (MDGF) (Small-inducible cytokine B7) [Cleaved into: Connective tissue-activating peptide III (CTAP-III) (LA-PF4) (Low-affini	KLAGDESAD	332	249	246	197	203	167	136	116	103	78	66	50	35	32	30	0.0199303	0.0329904	-0.164439	0.17212	0.0757541	-0.0103885	0.0108346	0.0927688	0.126874	-0.204348	-0.111121	0.694197	-0.140383	-0.135712	-0.105883	0.820664	0.747267	0.0747077	0.0761716	0.510517	0.925251	0.936457	0.572671	0.418841	0.259112	0.590493	0.00881533	0.645904	0.501385	0.763425	0	0	0	0	0	0	0	0	0	0	0	1	0	0	0
P02775	PPBP CTAP3 CXCL7 SCYB7 TGB1 THBGB1	Platelet basic protein (PBP) (C-X-C motif chemokine 7) (Leukocyte-derived growth factor) (LDGF) (Macrophage-derived growth factor) (MDGF) (Small-inducible cytokine B7) [Cleaved into: Connective tissue-activating peptide III (CTAP-III) (LA-PF4) (Low-affini	NIQSLEVIGK	333	250	247	198	203	168	138	116	103	78	66	50	35	32	30	0.00912384	0.0261696	-0.0929332	0.0657744	0.116076	0.137906	0.286652	0.0499188	0.306387	-0.255383	0.527502	0.056378	0.365062	0.0318891	0.0209145	0.941627	0.856421	0.508686	0.713354	0.455739	0.478827	0.147297	0.808611	0.184412	0.27065	0.027486	0.875411	0.403127	0.936137	0.950176	0	0	0	0	0	0	0	0	0	0	1	0	0	0	0
P02786	TFRC	Transferrin receptor protein 1 (TR) (TfR) (TfR1) (Trfr) (T9) (p90) (CD antigen CD71) [Cleaved into: Transferrin receptor protein 1, serum form (sTfR)]	LLNENSYVPR	333	250	247	198	203	168	138	116	103	78	66	50	35	32	30	-0.0230204	0.0810004	-0.0760994	0.058984	-0.00959826	0.119046	-0.135392	0.0116047	0.124695	0.150226	0.138179	-0.0725287	0.0732393	0.190543	0.208887	0.590039	0.107136	0.135992	0.249063	0.863783	0.0364151	0.0769348	0.867787	0.0831947	0.111515	0.259692	0.437599	0.543338	0.127846	0.189698	0	0	0	0	0	1	0	0	0	0	0	0	0	0	0
P02786	TFRC	Transferrin receptor protein 1 (TR) (TfR) (TfR1) (Trfr) (T9) (p90) (CD antigen CD71) [Cleaved into: Transferrin receptor protein 1, serum form (sTfR)]	SSGLPNIPVQTISR	333	250	247	198	203	168	138	116	103	78	66	50	35	32	30	-0.0194863	-0.0560959	-0.00400876	-0.024564	-0.0190918	-0.0603873	-0.0455099	-0.088818	0.083434	0.00276111	0.0594189	-0.119568	0.0487872	0.156968	0.0356413	0.592341	0.186409	0.913885	0.563848	0.696505	0.194056	0.378652	0.137563	0.220881	0.968138	0.506695	0.101081	0.694439	0.0978033	0.756475	0	0	0	0	0	0	0	0	0	0	0	0	0	0	0
P02786	TFRC	Transferrin receptor protein 1 (TR) (TfR) (TfR1) (Trfr) (T9) (p90) (CD antigen CD71) [Cleaved into: Transferrin receptor protein 1, serum form (sTfR)]	VSASPLLYTLIEK	331	249	246	196	203	168	137	116	102	78	66	50	35	32	30	-0.0321676	-0.0177812	-0.0443901	-0.0210418	0.0180475	0.000420996	-0.0919408	-0.075932	0.0500418	0.0225159	0.0861668	-0.00344026	0.0784452	0.0927295	0.0911067	0.31047	0.617502	0.248503	0.631904	0.699863	0.993054	0.0639176	0.179647	0.424199	0.753089	0.172831	0.976887	0.476718	0.40393	0.401206	0	0	0	0	0	0	0	0	0	0	0	0	0	0	0
P02790	HPX	Hemopexin (Beta-1B-glycoprotein)	AEGETKPDPDVTER	247	192	187	149	159	122	96	89	74	56	48	38	23	25	22	-0.0107416	-0.0626091	0.0351722	-0.321928	0.0956215	-0.0724084	-0.514558	0.144477	-0.24353	-0.408594	0.147038	0.175843	-1.22634	0.128885	-0.281851	0.950956	0.741673	0.865952	0.0965377	0.624345	0.782876	0.0504547	0.595896	0.399427	0.191368	0.671998	0.726157	0.035212	0.841003	0.593879	0	0	0	0	0	0	0	0	0	0	0	0	-1	0	0
P02790	HPX	Hemopexin (Beta-1B-glycoprotein)	AEGETKPDPDVTER	247	192	187	149	159	122	96	89	74	56	48	38	23	25	22	-0.0107416	-0.0626091	0.0351722	-0.321928	0.0956215	-0.0724084	-0.514558	0.144477	-0.24353	-0.408594	0.147038	0.175843	-1.22634	0.128885	-0.281851	0.950956	0.741673	0.865952	0.0965377	0.624345	0.782876	0.0504547	0.595896	0.399427	0.191368	0.671998	0.726157	0.035212	0.841003	0.593879	0	0	0	0	0	0	0	0	0	0	0	0	-1	0	0
P02790	HPX	Hemopexin (Beta-1B-glycoprotein)	AEGETKPDPDVTER	247	192	187	149	159	122	96	89	74	56	48	38	23	25	22	-0.0107416	-0.0626091	0.0351722	-0.321928	0.0956215	-0.0724084	-0.514558	0.144477	-0.24353	-0.408594	0.147038	0.175843	-1.22634	0.128885	-0.281851	0.950956	0.741673	0.865952	0.0965377	0.624345	0.782876	0.0504547	0.595896	0.399427	0.191368	0.671998	0.726157	0.035212	0.841003	0.593879	0	0	0	0	0	0	0	0	0	0	0	0	-1	0	0
P02790	HPX	Hemopexin (Beta-1B-glycoprotein)	AEGETKPDPDVTER	247	192	187	149	159	122	96	89	74	56	48	38	23	25	22	-0.0107416	-0.0626091	0.0351722	-0.321928	0.0956215	-0.0724084	-0.514558	0.144477	-0.24353	-0.408594	0.147038	0.175843	-1.22634	0.128885	-0.281851	0.950956	0.741673	0.865952	0.0965377	0.624345	0.782876	0.0504547	0.595896	0.399427	0.191368	0.671998	0.726157	0.035212	0.841003	0.593879	0	0	0	0	0	0	0	0	0	0	0	0	-1	0	0
P02790	HPX	Hemopexin (Beta-1B-glycoprotein)	EGETKPDPDVTER	333	250	246	198	203	168	138	115	103	78	65	50	35	32	30	-0.00980534	-0.122573	0.0272966	0.172035	-0.087331	0.0395589	0.0896986	0.076416	-0.0422951	-0.0355875	-0.0949427	-0.113008	-0.0600572	0.195154	0.241653	0.887988	0.148226	0.785856	0.0587039	0.423995	0.714293	0.496969	0.543044	0.784859	0.798758	0.597104	0.550272	0.827113	0.443436	0.314128	0	0	0	0	0	0	0	0	0	0	0	0	0	0	0
P02790	HPX	Hemopexin (Beta-1B-glycoprotein)	EGETKPDPDVTER	333	250	246	198	203	168	138	115	103	78	65	50	35	32	30	-0.00980534	-0.122573	0.0272966	0.172035	-0.087331	0.0395589	0.0896986	0.076416	-0.0422951	-0.0355875	-0.0949427	-0.113008	-0.0600572	0.195154	0.241653	0.887988	0.148226	0.785856	0.0587039	0.423995	0.714293	0.496969	0.543044	0.784859	0.798758	0.597104	0.550272	0.827113	0.443436	0.314128	0	0	0	0	0	0	0	0	0	0	0	0	0	0	0
P02790	HPX	Hemopexin (Beta-1B-glycoprotein)	EGETKPDPDVTER	333	250	246	198	203	168	138	115	103	78	65	50	35	32	30	-0.00980534	-0.122573	0.0272966	0.172035	-0.087331	0.0395589	0.0896986	0.076416	-0.0422951	-0.0355875	-0.0949427	-0.113008	-0.0600572	0.195154	0.241653	0.887988	0.148226	0.785856	0.0587039	0.423995	0.714293	0.496969	0.543044	0.784859	0.798758	0.597104	0.550272	0.827113	0.443436	0.314128	0	0	0	0	0	0	0	0	0	0	0	0	0	0	0
P02790	HPX	Hemopexin (Beta-1B-glycoprotein)	EGETKPDPDVTER	333	250	246	198	203	168	138	115	103	78	65	50	35	32	30	-0.00980534	-0.122573	0.0272966	0.172035	-0.087331	0.0395589	0.0896986	0.076416	-0.0422951	-0.0355875	-0.0949427	-0.113008	-0.0600572	0.195154	0.241653	0.887988	0.148226	0.785856	0.0587039	0.423995	0.714293	0.496969	0.543044	0.784859	0.798758	0.597104	0.550272	0.827113	0.443436	0.314128	0	0	0	0	0	0	0	0	0	0	0	0	0	0	0
P02790	HPX	Hemopexin (Beta-1B-glycoprotein)	GETKPDPDVTER	172	141	132	101	106	95	73	68	50	41	38	27	15	13	13	0.0485649	-0.0922258	0.580241	0.0904014	0.283069	0.156393	-0.158664	-0.872524	-0.509501	1.24444	0.10977	0.31831	-0.78345	0.533462	-0.110488	0.832472	0.681847	0.0406237	0.757039	0.29881	0.596867	0.6802	0.0158066	0.134664	0.00974376	0.839861	0.582179	0.266667	0.650163	0.915158	0	0	1	0	0	0	0	-1	0	1	0	0	0	0	0
P02790	HPX	Hemopexin (Beta-1B-glycoprotein)	GETKPDPDVTER	172	141	132	101	106	95	73	68	50	41	38	27	15	13	13	0.0485649	-0.0922258	0.580241	0.0904014	0.283069	0.156393	-0.158664	-0.872524	-0.509501	1.24444	0.10977	0.31831	-0.78345	0.533462	-0.110488	0.832472	0.681847	0.0406237	0.757039	0.29881	0.596867	0.6802	0.0158066	0.134664	0.00974376	0.839861	0.582179	0.266667	0.650163	0.915158	0	0	1	0	0	0	0	-1	0	1	0	0	0	0	0
P02790	HPX	Hemopexin (Beta-1B-glycoprotein)	GETKPDPDVTER	172	141	132	101	106	95	73	68	50	41	38	27	15	13	13	0.0485649	-0.0922258	0.580241	0.0904014	0.283069	0.156393	-0.158664	-0.872524	-0.509501	1.24444	0.10977	0.31831	-0.78345	0.533462	-0.110488	0.832472	0.681847	0.0406237	0.757039	0.29881	0.596867	0.6802	0.0158066	0.134664	0.00974376	0.839861	0.582179	0.266667	0.650163	0.915158	0	0	1	0	0	0	0	-1	0	1	0	0	0	0	0
P02790	HPX	Hemopexin (Beta-1B-glycoprotein)	GETKPDPDVTER	172	141	132	101	106	95	73	68	50	41	38	27	15	13	13	0.0485649	-0.0922258	0.580241	0.0904014	0.283069	0.156393	-0.158664	-0.872524	-0.509501	1.24444	0.10977	0.31831	-0.78345	0.533462	-0.110488	0.832472	0.681847	0.0406237	0.757039	0.29881	0.596867	0.6802	0.0158066	0.134664	0.00974376	0.839861	0.582179	0.266667	0.650163	0.915158	0	0	1	0	0	0	0	-1	0	1	0	0	0	0	0
P02790	HPX	Hemopexin (Beta-1B-glycoprotein)	GGYTLVSGYPK	333	250	247	198	202	168	138	116	103	78	66	50	35	32	30	-0.0516455	-0.0288198	-0.0474654	-0.0382152	-0.00576908	-0.0183174	-0.023667	-0.0347851	0.0476285	-0.0194929	-0.0304155	-0.0410035	-0.00703181	0.0367379	0.009805	0.0416568	0.299715	0.0496232	0.213596	0.859475	0.570963	0.567377	0.446195	0.359493	0.693592	0.545873	0.317053	0.909941	0.506681	0.896121	-1	0	-1	0	0	0	0	0	0	0	0	0	0	0	0
P02790	HPX	Hemopexin (Beta-1B-glycoprotein)	GGYTLVSGYPK	333	250	247	198	202	168	138	116	103	78	66	50	35	32	30	-0.0516455	-0.0288198	-0.0474654	-0.0382152	-0.00576908	-0.0183174	-0.023667	-0.0347851	0.0476285	-0.0194929	-0.0304155	-0.0410035	-0.00703181	0.0367379	0.009805	0.0416568	0.299715	0.0496232	0.213596	0.859475	0.570963	0.567377	0.446195	0.359493	0.693592	0.545873	0.317053	0.909941	0.506681	0.896121	-1	0	-1	0	0	0	0	0	0	0	0	0	0	0	0
P02790	HPX	Hemopexin (Beta-1B-glycoprotein)	GGYTLVSGYPK	333	250	247	198	202	168	138	116	103	78	66	50	35	32	30	-0.0516455	-0.0288198	-0.0474654	-0.0382152	-0.00576908	-0.0183174	-0.023667	-0.0347851	0.0476285	-0.0194929	-0.0304155	-0.0410035	-0.00703181	0.0367379	0.009805	0.0416568	0.299715	0.0496232	0.213596	0.859475	0.570963	0.567377	0.446195	0.359493	0.693592	0.545873	0.317053	0.909941	0.506681	0.896121	-1	0	-1	0	0	0	0	0	0	0	0	0	0	0	0
P02790	HPX	Hemopexin (Beta-1B-glycoprotein)	GGYTLVSGYPK	333	250	247	198	202	168	138	116	103	78	66	50	35	32	30	-0.0516455	-0.0288198	-0.0474654	-0.0382152	-0.00576908	-0.0183174	-0.023667	-0.0347851	0.0476285	-0.0194929	-0.0304155	-0.0410035	-0.00703181	0.0367379	0.009805	0.0416568	0.299715	0.0496232	0.213596	0.859475	0.570963	0.567377	0.446195	0.359493	0.693592	0.545873	0.317053	0.909941	0.506681	0.896121	-1	0	-1	0	0	0	0	0	0	0	0	0	0	0	0
P02790	HPX	Hemopexin (Beta-1B-glycoprotein)	NFPSPVDAAFR	333	250	247	198	203	168	138	116	103	78	66	50	35	32	30	-0.0490558	-0.035127	-0.0363831	-0.0552215	-0.03212	-0.0107703	-0.0240643	-0.0277358	0.0649062	-0.00259702	-0.0117211	-0.0262004	0.0528549	0.0385978	0.0670056	0.0448309	0.206897	0.117268	0.0749731	0.312409	0.73569	0.538887	0.528284	0.19976	0.959256	0.792578	0.485299	0.430134	0.444661	0.34736	-1	0	0	0	0	0	0	0	0	0	0	0	0	0	0
P02790	HPX	Hemopexin (Beta-1B-glycoprotein)	NFPSPVDAAFR	333	250	247	198	203	168	138	116	103	78	66	50	35	32	30	-0.0490558	-0.035127	-0.0363831	-0.0552215	-0.03212	-0.0107703	-0.0240643	-0.0277358	0.0649062	-0.00259702	-0.0117211	-0.0262004	0.0528549	0.0385978	0.0670056	0.0448309	0.206897	0.117268	0.0749731	0.312409	0.73569	0.538887	0.528284	0.19976	0.959256	0.792578	0.485299	0.430134	0.444661	0.34736	-1	0	0	0	0	0	0	0	0	0	0	0	0	0	0
P02790	HPX	Hemopexin (Beta-1B-glycoprotein)	NFPSPVDAAFR	333	250	247	198	203	168	138	116	103	78	66	50	35	32	30	-0.0490558	-0.035127	-0.0363831	-0.0552215	-0.03212	-0.0107703	-0.0240643	-0.0277358	0.0649062	-0.00259702	-0.0117211	-0.0262004	0.0528549	0.0385978	0.0670056	0.0448309	0.206897	0.117268	0.0749731	0.312409	0.73569	0.538887	0.528284	0.19976	0.959256	0.792578	0.485299	0.430134	0.444661	0.34736	-1	0	0	0	0	0	0	0	0	0	0	0	0	0	0
P02790	HPX	Hemopexin (Beta-1B-glycoprotein)	NFPSPVDAAFR	333	250	247	198	203	168	138	116	103	78	66	50	35	32	30	-0.0490558	-0.035127	-0.0363831	-0.0552215	-0.03212	-0.0107703	-0.0240643	-0.0277358	0.0649062	-0.00259702	-0.0117211	-0.0262004	0.0528549	0.0385978	0.0670056	0.0448309	0.206897	0.117268	0.0749731	0.312409	0.73569	0.538887	0.528284	0.19976	0.959256	0.792578	0.485299	0.430134	0.444661	0.34736	-1	0	0	0	0	0	0	0	0	0	0	0	0	0	0
P03950	ANG RNASE5	Angiogenin (EC 3.1.27.-) (Ribonuclease 5) (RNase 5)	DINTFIHGNKR	333	250	247	198	203	168	138	116	103	78	66	50	35	32	30	0.0100366	0.0161925	0.020518	-0.0645272	-0.0228501	-0.097899	-0.030447	-0.183744	0.0606686	0.00515683	-0.00362665	0.302835	0.0762971	-0.0399129	-0.214617	0.83112	0.771525	0.681611	0.28559	0.708035	0.136065	0.660584	0.0171492	0.502466	0.957449	0.964303	0.0123619	0.545112	0.763863	0.238715	0	0	0	0	0	0	0	-1	0	0	0	1	0	0	0
P03950	ANG RNASE5	Angiogenin (EC 3.1.27.-) (Ribonuclease 5) (RNase 5)	GLTSPCKDINTFIHGNKR	333	250	247	198	202	168	138	116	103	78	66	50	35	32	30	-0.0473338	0.0402037	-0.078743	0.0865636	0.0355345	0.0212698	-0.0113906	-0.0640724	-0.104757	-0.00729819	0.0949491	0.0406603	-0.00567879	-0.0802286	0.0862807	0.29377	0.442337	0.112179	0.123208	0.52667	0.717203	0.875981	0.410999	0.186205	0.948658	0.412389	0.742819	0.971242	0.503065	0.510594	0	0	0	0	0	0	0	0	0	0	0	0	0	0	0
P03950	ANG RNASE5	Angiogenin (EC 3.1.27.-) (Ribonuclease 5) (RNase 5)	NGNPHRENLR	262	202	181	158	165	131	111	95	84	62	55	38	31	28	25	0.0367652	0.251826	-0.107542	0.270719	0.241144	0.187384	-0.508126	-0.064947	-0.134729	0.21734	0.178194	-0.119458	-0.1836	0.221167	0.144349	0.843515	0.236914	0.613865	0.251082	0.28987	0.460821	0.0693463	0.827125	0.690371	0.52706	0.669376	0.726002	0.700398	0.700028	0.791343	0	0	0	0	0	0	0	0	0	0	0	0	0	0	0
P03950	ANG RNASE5	Angiogenin (EC 3.1.27.-) (Ribonuclease 5) (RNase 5)	NVVVACENGLPVHLDQSIFR	303	231	223	179	178	153	128	109	96	71	61	45	27	29	29	-0.085627	-0.00682776	-0.111361	-0.226435	0.0885671	0.16531	0.0299478	0.0371394	0.102448	-0.329537	0.0636294	-0.334917	0.267274	0.0634178	-0.0626702	0.368595	0.94513	0.301864	0.0218486	0.372972	0.222766	0.824743	0.828444	0.49847	0.0233397	0.695058	0.33873	0.487385	0.754138	0.814311	0	0	0	-1	0	0	0	0	0	-1	0	0	0	0	0
P03950	ANG RNASE5	Angiogenin (EC 3.1.27.-) (Ribonuclease 5) (RNase 5)	SSFQVTTCK	333	250	247	198	203	168	138	116	103	78	66	50	35	32	30	-0.00877073	-0.0712116	-0.00704731	-0.0523965	-0.00851835	-0.0268401	-0.117044	-0.0628553	0.0610963	0.0687367	-0.108147	0.129404	-0.329446	0.144481	0.172737	0.850336	0.190707	0.89722	0.445287	0.891364	0.650612	0.120956	0.42987	0.47391	0.444735	0.30021	0.357444	0.020133	0.29185	0.238957	0	0	0	0	0	0	0	0	0	0	0	0	-1	0	0
P03951	F11	Coagulation factor XI (FXI) (EC 3.4.21.27) (Plasma thromboplastin antecedent) (PTA) [Cleaved into: Coagulation factor XIa heavy chain; Coagulation factor XIa light chain]	DSVTETLPR	333	250	246	198	203	168	138	116	103	78	66	50	35	32	30	-0.0193766	0.0198305	-0.00318879	-0.0168483	-0.0286268	-0.0116222	-0.00655762	-0.0401048	0.0581065	0.00427909	-0.0970618	-0.0864856	-0.017962	-0.0536362	0.117599	0.624212	0.703356	0.936876	0.719588	0.590841	0.821679	0.901132	0.480293	0.464901	0.956767	0.191517	0.375272	0.878876	0.665463	0.46327	0	0	0	0	0	0	0	0	0	0	0	0	0	0	0
P03951	F11	Coagulation factor XI (FXI) (EC 3.4.21.27) (Plasma thromboplastin antecedent) (PTA) [Cleaved into: Coagulation factor XIa heavy chain; Coagulation factor XIa light chain]	LDKVVSGFSLK	332	250	244	198	201	167	135	116	103	77	66	50	35	32	30	0.00930639	0.0981772	-0.0398232	0.0886163	-0.107755	-0.177244	0.0151193	0.0546951	0.103524	0.127183	-0.0980363	-0.136811	-0.24084	0.299022	-0.400157	0.879799	0.165784	0.568082	0.203453	0.181462	0.0177318	0.852569	0.626701	0.264173	0.192073	0.414604	0.411009	0.216881	0.0378852	0.0350907	0	0	0	0	0	-1	0	0	0	0	0	0	0	1	-1
P03951	F11	Coagulation factor XI (FXI) (EC 3.4.21.27) (Plasma thromboplastin antecedent) (PTA) [Cleaved into: Coagulation factor XIa heavy chain; Coagulation factor XIa light chain]	LSSNGSPTK	263	200	199	152	161	130	110	96	81	68	57	37	29	23	27	0.172317	0.0361795	0.147915	0.105482	0.151958	-0.237652	0.143007	0.0172982	-0.671672	0.248997	0.290808	0.17189	0.0338355	1.06391	0.731474	0.335864	0.842942	0.448911	0.613808	0.492212	0.328731	0.553651	0.956074	0.0568632	0.435825	0.519192	0.694942	0.951584	0.0355238	0.166454	0	0	0	0	0	0	0	0	0	0	0	0	0	1	0
P03952	KLKB1 KLK3	Plasma kallikrein (EC 3.4.21.34) (Fletcher factor) (Kininogenin) (Plasma prekallikrein) (PKK) [Cleaved into: Plasma kallikrein heavy chain; Plasma kallikrein light chain]	CQFFTYSLLPEDCK	331	249	242	197	203	165	138	115	101	78	66	50	35	31	30	-0.0288379	-0.0317817	-0.0560354	-0.0564544	-0.0262161	-0.0237519	-0.0581879	-0.0392711	0.0581749	0.0448674	-0.0632819	-0.164736	-0.0478125	0.0178799	-0.0429505	0.444186	0.508371	0.130892	0.260101	0.650888	0.628225	0.291789	0.54095	0.303453	0.616547	0.371582	0.114182	0.728212	0.88849	0.711651	0	0	0	0	0	0	0	0	0	0	0	0	0	0	0
P03952	KLKB1 KLK3	Plasma kallikrein (EC 3.4.21.34) (Fletcher factor) (Kininogenin) (Plasma prekallikrein) (PKK) [Cleaved into: Plasma kallikrein heavy chain; Plasma kallikrein light chain]	CQFFTYSLLPEDCK	331	249	242	197	203	165	138	115	101	78	66	50	35	31	30	-0.0288379	-0.0317817	-0.0560354	-0.0564544	-0.0262161	-0.0237519	-0.0581879	-0.0392711	0.0581749	0.0448674	-0.0632819	-0.164736	-0.0478125	0.0178799	-0.0429505	0.444186	0.508371	0.130892	0.260101	0.650888	0.628225	0.291789	0.54095	0.303453	0.616547	0.371582	0.114182	0.728212	0.88849	0.711651	0	0	0	0	0	0	0	0	0	0	0	0	0	0	0
P03952	KLKB1 KLK3	Plasma kallikrein (EC 3.4.21.34) (Fletcher factor) (Kininogenin) (Plasma prekallikrein) (PKK) [Cleaved into: Plasma kallikrein heavy chain; Plasma kallikrein light chain]	DACKGDSGGPLVCK	333	250	247	198	203	168	138	116	103	78	66	50	35	32	30	-0.00467989	-0.00528703	0.00349696	-0.0664728	-0.0540472	-0.0614596	-0.0280045	-0.0429834	0.189831	0.0540402	-0.0674525	-0.0871147	0.149931	-0.0472381	0.0306447	0.90637	0.910065	0.9444	0.23076	0.341639	0.310973	0.676341	0.52246	0.0343065	0.534883	0.450454	0.354479	0.184685	0.764505	0.83583	0	0	0	0	0	0	0	0	1	0	0	0	0	0	0
P03952	KLKB1 KLK3	Plasma kallikrein (EC 3.4.21.34) (Fletcher factor) (Kininogenin) (Plasma prekallikrein) (PKK) [Cleaved into: Plasma kallikrein heavy chain; Plasma kallikrein light chain]	DACKGDSGGPLVCK	333	250	247	198	203	168	138	116	103	78	66	50	35	32	30	-0.00467989	-0.00528703	0.00349696	-0.0664728	-0.0540472	-0.0614596	-0.0280045	-0.0429834	0.189831	0.0540402	-0.0674525	-0.0871147	0.149931	-0.0472381	0.0306447	0.90637	0.910065	0.9444	0.23076	0.341639	0.310973	0.676341	0.52246	0.0343065	0.534883	0.450454	0.354479	0.184685	0.764505	0.83583	0	0	0	0	0	0	0	0	1	0	0	0	0	0	0
P03952	KLKB1 KLK3	Plasma kallikrein (EC 3.4.21.34) (Fletcher factor) (Kininogenin) (Plasma prekallikrein) (PKK) [Cleaved into: Plasma kallikrein heavy chain; Plasma kallikrein light chain]	DSVTGTLPK	333	249	246	198	203	168	138	116	103	78	66	50	35	32	30	-0.0416429	-0.00944065	-0.0320015	-0.0727785	-0.0380112	-0.0528281	-0.0816245	-0.0559895	0.0985948	0.0327639	-0.00102547	-0.22171	-0.0195064	-0.0553118	0.0444344	0.152826	0.779762	0.283432	0.0500713	0.332295	0.152897	0.0612823	0.268841	0.0807511	0.569183	0.987292	0.00221134	0.790372	0.519936	0.631703	0	0	0	0	0	0	0	0	0	0	0	-1	0	0	0
P03952	KLKB1 KLK3	Plasma kallikrein (EC 3.4.21.34) (Fletcher factor) (Kininogenin) (Plasma prekallikrein) (PKK) [Cleaved into: Plasma kallikrein heavy chain; Plasma kallikrein light chain]	DSVTGTLPK	333	249	246	198	203	168	138	116	103	78	66	50	35	32	30	-0.0416429	-0.00944065	-0.0320015	-0.0727785	-0.0380112	-0.0528281	-0.0816245	-0.0559895	0.0985948	0.0327639	-0.00102547	-0.22171	-0.0195064	-0.0553118	0.0444344	0.152826	0.779762	0.283432	0.0500713	0.332295	0.152897	0.0612823	0.268841	0.0807511	0.569183	0.987292	0.00221134	0.790372	0.519936	0.631703	0	0	0	0	0	0	0	0	0	0	0	-1	0	0	0
P03952	KLKB1 KLK3	Plasma kallikrein (EC 3.4.21.34) (Fletcher factor) (Kininogenin) (Plasma prekallikrein) (PKK) [Cleaved into: Plasma kallikrein heavy chain; Plasma kallikrein light chain]	EGGKDACKGDSGGPLVCK	316	234	230	187	188	158	128	106	98	74	65	47	34	31	30	0.0203748	-0.0783987	-0.115874	0.1431	-0.0324243	-0.0184443	-0.147228	0.119825	0.19158	-0.30398	-0.604827	-0.370854	-0.0693224	-0.267412	-0.184577	0.845954	0.499174	0.335378	0.295893	0.814226	0.910344	0.378837	0.505335	0.303522	0.221176	0.00434367	0.178752	0.828513	0.365247	0.592918	0	0	0	0	0	0	0	0	0	0	-1	0	0	0	0
P03952	KLKB1 KLK3	Plasma kallikrein (EC 3.4.21.34) (Fletcher factor) (Kininogenin) (Plasma prekallikrein) (PKK) [Cleaved into: Plasma kallikrein heavy chain; Plasma kallikrein light chain]	EGGKDACKGDSGGPLVCK	316	234	230	187	188	158	128	106	98	74	65	47	34	31	30	0.0203748	-0.0783987	-0.115874	0.1431	-0.0324243	-0.0184443	-0.147228	0.119825	0.19158	-0.30398	-0.604827	-0.370854	-0.0693224	-0.267412	-0.184577	0.845954	0.499174	0.335378	0.295893	0.814226	0.910344	0.378837	0.505335	0.303522	0.221176	0.00434367	0.178752	0.828513	0.365247	0.592918	0	0	0	0	0	0	0	0	0	0	-1	0	0	0	0
P03952	KLKB1 KLK3	Plasma kallikrein (EC 3.4.21.34) (Fletcher factor) (Kininogenin) (Plasma prekallikrein) (PKK) [Cleaved into: Plasma kallikrein heavy chain; Plasma kallikrein light chain]	TLPEPCHSK	332	250	246	198	203	168	138	116	103	77	66	50	35	32	30	0.032599	0.0115713	-0.0773341	0.0287978	-0.0349333	-0.0378799	-0.0333479	-0.00121183	0.0559709	-0.0192062	-0.0706898	-0.00712008	-0.0961739	-0.100372	0.0676006	0.441911	0.807157	0.162414	0.623813	0.493603	0.480099	0.584504	0.986418	0.488786	0.828493	0.38367	0.960872	0.480763	0.454541	0.669316	0	0	0	0	0	0	0	0	0	0	0	0	0	0	0
P03952	KLKB1 KLK3	Plasma kallikrein (EC 3.4.21.34) (Fletcher factor) (Kininogenin) (Plasma prekallikrein) (PKK) [Cleaved into: Plasma kallikrein heavy chain; Plasma kallikrein light chain]	TLPEPCHSK	332	250	246	198	203	168	138	116	103	77	66	50	35	32	30	0.032599	0.0115713	-0.0773341	0.0287978	-0.0349333	-0.0378799	-0.0333479	-0.00121183	0.0559709	-0.0192062	-0.0706898	-0.00712008	-0.0961739	-0.100372	0.0676006	0.441911	0.807157	0.162414	0.623813	0.493603	0.480099	0.584504	0.986418	0.488786	0.828493	0.38367	0.960872	0.480763	0.454541	0.669316	0	0	0	0	0	0	0	0	0	0	0	0	0	0	0
P04004	VTN	Vitronectin (VN) (S-protein) (Serum-spreading factor) (V75) [Cleaved into: Vitronectin V65 subunit; Vitronectin V10 subunit; Somatomedin-B]	AVRPGYPK	333	250	247	198	203	168	138	116	103	78	66	50	35	32	30	-0.0136141	0.0374076	0.0314436	-0.0732332	-0.0120196	-0.0600404	0.0592568	-0.0704957	-0.012153	0.169582	0.0911596	-0.0183727	0.1049	0.0556637	0.128127	0.815148	0.517105	0.592147	0.300019	0.87498	0.410836	0.507405	0.514224	0.916763	0.0925606	0.526618	0.886107	0.510066	0.753596	0.484182	0	0	0	0	0	0	0	0	0	0	0	0	0	0	0
P04004	VTN	Vitronectin (VN) (S-protein) (Serum-spreading factor) (V75) [Cleaved into: Vitronectin V65 subunit; Vitronectin V10 subunit; Somatomedin-B]	AVRPGYPK	333	250	247	198	203	168	138	116	103	78	66	50	35	32	30	-0.0136141	0.0374076	0.0314436	-0.0732332	-0.0120196	-0.0600404	0.0592568	-0.0704957	-0.012153	0.169582	0.0911596	-0.0183727	0.1049	0.0556637	0.128127	0.815148	0.517105	0.592147	0.300019	0.87498	0.410836	0.507405	0.514224	0.916763	0.0925606	0.526618	0.886107	0.510066	0.753596	0.484182	0	0	0	0	0	0	0	0	0	0	0	0	0	0	0
P04004	VTN	Vitronectin (VN) (S-protein) (Serum-spreading factor) (V75) [Cleaved into: Vitronectin V65 subunit; Vitronectin V10 subunit; Somatomedin-B]	DVWGIEGPIDAAFTR	333	250	247	198	203	168	138	116	103	78	66	50	35	32	30	-0.028607	-0.0188388	-0.00705538	-0.0400554	-0.0198007	0.0295672	-0.0262482	-0.0391114	0.049974	0.0144552	-0.0655805	-0.0255458	0.126988	0.0160533	0.0679769	0.283875	0.541007	0.788814	0.229171	0.578951	0.443408	0.53895	0.392917	0.42041	0.807257	0.265306	0.606761	0.0468552	0.814123	0.380771	0	0	0	0	0	0	0	0	0	0	0	0	1	0	0
P04004	VTN	Vitronectin (VN) (S-protein) (Serum-spreading factor) (V75) [Cleaved into: Vitronectin V65 subunit; Vitronectin V10 subunit; Somatomedin-B]	DVWGIEGPIDAAFTR	333	250	247	198	203	168	138	116	103	78	66	50	35	32	30	-0.028607	-0.0188388	-0.00705538	-0.0400554	-0.0198007	0.0295672	-0.0262482	-0.0391114	0.049974	0.0144552	-0.0655805	-0.0255458	0.126988	0.0160533	0.0679769	0.283875	0.541007	0.788814	0.229171	0.578951	0.443408	0.53895	0.392917	0.42041	0.807257	0.265306	0.606761	0.0468552	0.814123	0.380771	0	0	0	0	0	0	0	0	0	0	0	0	1	0	0
P04004	VTN	Vitronectin (VN) (S-protein) (Serum-spreading factor) (V75) [Cleaved into: Vitronectin V65 subunit; Vitronectin V10 subunit; Somatomedin-B]	VDTVDPPYPR	333	250	247	198	203	168	138	116	103	78	66	50	35	32	30	-0.0288236	-0.0219132	0.00538103	-0.0291272	-0.0105953	-0.0122493	-0.0235008	-0.049779	0.0560263	-0.0383261	-0.0428551	0.0276092	0.146726	0.026162	0.0377256	0.302027	0.514826	0.839698	0.399056	0.768836	0.758968	0.571845	0.252084	0.324881	0.513822	0.496357	0.580846	0.0539477	0.660423	0.617311	0	0	0	0	0	0	0	0	0	0	0	0	0	0	0
P04004	VTN	Vitronectin (VN) (S-protein) (Serum-spreading factor) (V75) [Cleaved into: Vitronectin V65 subunit; Vitronectin V10 subunit; Somatomedin-B]	VDTVDPPYPR	333	250	247	198	203	168	138	116	103	78	66	50	35	32	30	-0.0288236	-0.0219132	0.00538103	-0.0291272	-0.0105953	-0.0122493	-0.0235008	-0.049779	0.0560263	-0.0383261	-0.0428551	0.0276092	0.146726	0.026162	0.0377256	0.302027	0.514826	0.839698	0.399056	0.768836	0.758968	0.571845	0.252084	0.324881	0.513822	0.496357	0.580846	0.0539477	0.660423	0.617311	0	0	0	0	0	0	0	0	0	0	0	0	0	0	0
P04114	APOB	Apolipoprotein B-100 (Apo B-100) [Cleaved into: Apolipoprotein B-48 (Apo B-48)]	FPEVDVLTK	333	250	247	198	203	168	138	116	103	78	66	50	35	32	30	-0.0371389	0.00139069	-0.0287376	0.0179703	-0.021382	-0.0216558	-0.0885888	-0.009595	0.120569	0.0618805	-0.00796332	-0.0193744	0.113962	0.0415949	0.0304036	0.280093	0.973835	0.441935	0.691874	0.640949	0.625864	0.105571	0.860291	0.07733	0.440973	0.924025	0.789584	0.273773	0.683221	0.804697	0	0	0	0	0	0	0	0	0	0	0	0	0	0	0
P04114	APOB	Apolipoprotein B-100 (Apo B-100) [Cleaved into: Apolipoprotein B-48 (Apo B-48)]	FPEVDVLTK	333	250	247	198	203	168	138	116	103	78	66	50	35	32	30	-0.0371389	0.00139069	-0.0287376	0.0179703	-0.021382	-0.0216558	-0.0885888	-0.009595	0.120569	0.0618805	-0.00796332	-0.0193744	0.113962	0.0415949	0.0304036	0.280093	0.973835	0.441935	0.691874	0.640949	0.625864	0.105571	0.860291	0.07733	0.440973	0.924025	0.789584	0.273773	0.683221	0.804697	0	0	0	0	0	0	0	0	0	0	0	0	0	0	0
P04114	APOB	Apolipoprotein B-100 (Apo B-100) [Cleaved into: Apolipoprotein B-48 (Apo B-48)]	FPEVDVLTK	333	250	247	198	203	168	138	116	103	78	66	50	35	32	30	-0.0371389	0.00139069	-0.0287376	0.0179703	-0.021382	-0.0216558	-0.0885888	-0.009595	0.120569	0.0618805	-0.00796332	-0.0193744	0.113962	0.0415949	0.0304036	0.280093	0.973835	0.441935	0.691874	0.640949	0.625864	0.105571	0.860291	0.07733	0.440973	0.924025	0.789584	0.273773	0.683221	0.804697	0	0	0	0	0	0	0	0	0	0	0	0	0	0	0
P04114	APOB	Apolipoprotein B-100 (Apo B-100) [Cleaved into: Apolipoprotein B-48 (Apo B-48)]	FPEVDVLTK	333	250	247	198	203	168	138	116	103	78	66	50	35	32	30	-0.0371389	0.00139069	-0.0287376	0.0179703	-0.021382	-0.0216558	-0.0885888	-0.009595	0.120569	0.0618805	-0.00796332	-0.0193744	0.113962	0.0415949	0.0304036	0.280093	0.973835	0.441935	0.691874	0.640949	0.625864	0.105571	0.860291	0.07733	0.440973	0.924025	0.789584	0.273773	0.683221	0.804697	0	0	0	0	0	0	0	0	0	0	0	0	0	0	0
P04114	APOB	Apolipoprotein B-100 (Apo B-100) [Cleaved into: Apolipoprotein B-48 (Apo B-48)]	IEIPLPFGGK	333	250	247	198	203	168	138	116	103	78	66	50	35	32	30	-0.0126352	0.0128113	0.0257927	0.0557709	0.0224706	0.00456102	-0.0371019	-0.042449	0.191037	0.0862232	0.0266994	0.0428204	0.137363	-0.0938177	0.0724579	0.718973	0.7654	0.497241	0.218697	0.645918	0.923225	0.503175	0.48862	0.00643044	0.228197	0.752798	0.615296	0.137279	0.386027	0.542359	0	0	0	0	0	0	0	0	1	0	0	0	0	0	0
P04114	APOB	Apolipoprotein B-100 (Apo B-100) [Cleaved into: Apolipoprotein B-48 (Apo B-48)]	IEIPLPFGGK	333	250	247	198	203	168	138	116	103	78	66	50	35	32	30	-0.0126352	0.0128113	0.0257927	0.0557709	0.0224706	0.00456102	-0.0371019	-0.042449	0.191037	0.0862232	0.0266994	0.0428204	0.137363	-0.0938177	0.0724579	0.718973	0.7654	0.497241	0.218697	0.645918	0.923225	0.503175	0.48862	0.00643044	0.228197	0.752798	0.615296	0.137279	0.386027	0.542359	0	0	0	0	0	0	0	0	1	0	0	0	0	0	0
P04114	APOB	Apolipoprotein B-100 (Apo B-100) [Cleaved into: Apolipoprotein B-48 (Apo B-48)]	IEIPLPFGGK	333	250	247	198	203	168	138	116	103	78	66	50	35	32	30	-0.0126352	0.0128113	0.0257927	0.0557709	0.0224706	0.00456102	-0.0371019	-0.042449	0.191037	0.0862232	0.0266994	0.0428204	0.137363	-0.0938177	0.0724579	0.718973	0.7654	0.497241	0.218697	0.645918	0.923225	0.503175	0.48862	0.00643044	0.228197	0.752798	0.615296	0.137279	0.386027	0.542359	0	0	0	0	0	0	0	0	1	0	0	0	0	0	0
P04114	APOB	Apolipoprotein B-100 (Apo B-100) [Cleaved into: Apolipoprotein B-48 (Apo B-48)]	IEIPLPFGGK	333	250	247	198	203	168	138	116	103	78	66	50	35	32	30	-0.0126352	0.0128113	0.0257927	0.0557709	0.0224706	0.00456102	-0.0371019	-0.042449	0.191037	0.0862232	0.0266994	0.0428204	0.137363	-0.0938177	0.0724579	0.718973	0.7654	0.497241	0.218697	0.645918	0.923225	0.503175	0.48862	0.00643044	0.228197	0.752798	0.615296	0.137279	0.386027	0.542359	0	0	0	0	0	0	0	0	1	0	0	0	0	0	0
P04114	APOB	Apolipoprotein B-100 (Apo B-100) [Cleaved into: Apolipoprotein B-48 (Apo B-48)]	SPAFTDLHLR	333	250	247	198	202	168	138	116	103	78	66	50	35	32	30	-0.053262	-0.00802088	-0.0116189	0.0279098	-0.00789553	0.003416	-0.0808281	-0.023088	0.128969	0.0515768	0.0144317	-0.0256187	0.174509	-0.0856456	0.0273879	0.113394	0.850175	0.755552	0.523196	0.863137	0.939933	0.131373	0.682477	0.0520429	0.533048	0.858447	0.741305	0.113695	0.360781	0.820278	0	0	0	0	0	0	0	0	0	0	0	0	0	0	0
P04114	APOB	Apolipoprotein B-100 (Apo B-100) [Cleaved into: Apolipoprotein B-48 (Apo B-48)]	SPAFTDLHLR	333	250	247	198	202	168	138	116	103	78	66	50	35	32	30	-0.053262	-0.00802088	-0.0116189	0.0279098	-0.00789553	0.003416	-0.0808281	-0.023088	0.128969	0.0515768	0.0144317	-0.0256187	0.174509	-0.0856456	0.0273879	0.113394	0.850175	0.755552	0.523196	0.863137	0.939933	0.131373	0.682477	0.0520429	0.533048	0.858447	0.741305	0.113695	0.360781	0.820278	0	0	0	0	0	0	0	0	0	0	0	0	0	0	0
P04114	APOB	Apolipoprotein B-100 (Apo B-100) [Cleaved into: Apolipoprotein B-48 (Apo B-48)]	SPAFTDLHLR	333	250	247	198	202	168	138	116	103	78	66	50	35	32	30	-0.053262	-0.00802088	-0.0116189	0.0279098	-0.00789553	0.003416	-0.0808281	-0.023088	0.128969	0.0515768	0.0144317	-0.0256187	0.174509	-0.0856456	0.0273879	0.113394	0.850175	0.755552	0.523196	0.863137	0.939933	0.131373	0.682477	0.0520429	0.533048	0.858447	0.741305	0.113695	0.360781	0.820278	0	0	0	0	0	0	0	0	0	0	0	0	0	0	0
P04114	APOB	Apolipoprotein B-100 (Apo B-100) [Cleaved into: Apolipoprotein B-48 (Apo B-48)]	SPAFTDLHLR	333	250	247	198	202	168	138	116	103	78	66	50	35	32	30	-0.053262	-0.00802088	-0.0116189	0.0279098	-0.00789553	0.003416	-0.0808281	-0.023088	0.128969	0.0515768	0.0144317	-0.0256187	0.174509	-0.0856456	0.0273879	0.113394	0.850175	0.755552	0.523196	0.863137	0.939933	0.131373	0.682477	0.0520429	0.533048	0.858447	0.741305	0.113695	0.360781	0.820278	0	0	0	0	0	0	0	0	0	0	0	0	0	0	0
P04114	APOB	Apolipoprotein B-100 (Apo B-100) [Cleaved into: Apolipoprotein B-48 (Apo B-48)]	SVSLPSLDPASAK	333	250	247	198	203	168	138	116	103	78	66	50	35	32	30	-0.0380787	-0.0114246	-0.0209021	0.0238347	-0.016697	-0.0260134	-0.0674421	-0.00421694	0.124176	0.0659495	-0.0508628	-0.0103562	0.150188	-0.0318291	0.054566	0.255494	0.777018	0.549924	0.578344	0.700095	0.535709	0.203635	0.937231	0.057624	0.365759	0.51772	0.884819	0.109835	0.734833	0.643815	0	0	0	0	0	0	0	0	0	0	0	0	0	0	0
P04114	APOB	Apolipoprotein B-100 (Apo B-100) [Cleaved into: Apolipoprotein B-48 (Apo B-48)]	SVSLPSLDPASAK	333	250	247	198	203	168	138	116	103	78	66	50	35	32	30	-0.0380787	-0.0114246	-0.0209021	0.0238347	-0.016697	-0.0260134	-0.0674421	-0.00421694	0.124176	0.0659495	-0.0508628	-0.0103562	0.150188	-0.0318291	0.054566	0.255494	0.777018	0.549924	0.578344	0.700095	0.535709	0.203635	0.937231	0.057624	0.365759	0.51772	0.884819	0.109835	0.734833	0.643815	0	0	0	0	0	0	0	0	0	0	0	0	0	0	0
P04114	APOB	Apolipoprotein B-100 (Apo B-100) [Cleaved into: Apolipoprotein B-48 (Apo B-48)]	SVSLPSLDPASAK	333	250	247	198	203	168	138	116	103	78	66	50	35	32	30	-0.0380787	-0.0114246	-0.0209021	0.0238347	-0.016697	-0.0260134	-0.0674421	-0.00421694	0.124176	0.0659495	-0.0508628	-0.0103562	0.150188	-0.0318291	0.054566	0.255494	0.777018	0.549924	0.578344	0.700095	0.535709	0.203635	0.937231	0.057624	0.365759	0.51772	0.884819	0.109835	0.734833	0.643815	0	0	0	0	0	0	0	0	0	0	0	0	0	0	0
P04114	APOB	Apolipoprotein B-100 (Apo B-100) [Cleaved into: Apolipoprotein B-48 (Apo B-48)]	SVSLPSLDPASAK	333	250	247	198	203	168	138	116	103	78	66	50	35	32	30	-0.0380787	-0.0114246	-0.0209021	0.0238347	-0.016697	-0.0260134	-0.0674421	-0.00421694	0.124176	0.0659495	-0.0508628	-0.0103562	0.150188	-0.0318291	0.054566	0.255494	0.777018	0.549924	0.578344	0.700095	0.535709	0.203635	0.937231	0.057624	0.365759	0.51772	0.884819	0.109835	0.734833	0.643815	0	0	0	0	0	0	0	0	0	0	0	0	0	0	0
P04114	APOB	Apolipoprotein B-100 (Apo B-100) [Cleaved into: Apolipoprotein B-48 (Apo B-48)]	TGISPLALIK	333	250	247	198	203	168	138	116	103	78	66	50	35	32	30	-0.0456738	-0.0097349	-0.0192708	0.0286862	-0.0141841	-0.0196364	-0.0732279	-0.0178663	0.128796	0.0740867	-0.029103	-0.00426638	0.158974	-0.0208727	0.0725506	0.181439	0.814493	0.589377	0.511243	0.748243	0.647345	0.171938	0.746281	0.0493334	0.317591	0.723953	0.954699	0.112771	0.828425	0.550836	0	0	0	0	0	0	0	0	1	0	0	0	0	0	0
P04114	APOB	Apolipoprotein B-100 (Apo B-100) [Cleaved into: Apolipoprotein B-48 (Apo B-48)]	TGISPLALIK	333	250	247	198	203	168	138	116	103	78	66	50	35	32	30	-0.0456738	-0.0097349	-0.0192708	0.0286862	-0.0141841	-0.0196364	-0.0732279	-0.0178663	0.128796	0.0740867	-0.029103	-0.00426638	0.158974	-0.0208727	0.0725506	0.181439	0.814493	0.589377	0.511243	0.748243	0.647345	0.171938	0.746281	0.0493334	0.317591	0.723953	0.954699	0.112771	0.828425	0.550836	0	0	0	0	0	0	0	0	1	0	0	0	0	0	0
P04114	APOB	Apolipoprotein B-100 (Apo B-100) [Cleaved into: Apolipoprotein B-48 (Apo B-48)]	TGISPLALIK	333	250	247	198	203	168	138	116	103	78	66	50	35	32	30	-0.0456738	-0.0097349	-0.0192708	0.0286862	-0.0141841	-0.0196364	-0.0732279	-0.0178663	0.128796	0.0740867	-0.029103	-0.00426638	0.158974	-0.0208727	0.0725506	0.181439	0.814493	0.589377	0.511243	0.748243	0.647345	0.171938	0.746281	0.0493334	0.317591	0.723953	0.954699	0.112771	0.828425	0.550836	0	0	0	0	0	0	0	0	1	0	0	0	0	0	0
P04114	APOB	Apolipoprotein B-100 (Apo B-100) [Cleaved into: Apolipoprotein B-48 (Apo B-48)]	TGISPLALIK	333	250	247	198	203	168	138	116	103	78	66	50	35	32	30	-0.0456738	-0.0097349	-0.0192708	0.0286862	-0.0141841	-0.0196364	-0.0732279	-0.0178663	0.128796	0.0740867	-0.029103	-0.00426638	0.158974	-0.0208727	0.0725506	0.181439	0.814493	0.589377	0.511243	0.748243	0.647345	0.171938	0.746281	0.0493334	0.317591	0.723953	0.954699	0.112771	0.828425	0.550836	0	0	0	0	0	0	0	0	1	0	0	0	0	0	0
P04217	A1BG	Alpha-1B-glycoprotein (Alpha-1-B glycoprotein)	CEGPIPDVTFELLR	333	250	247	198	203	168	138	116	103	78	66	50	35	32	30	-0.0379544	-0.0311295	0.00835559	-0.0846328	-0.0231301	0.029353	0.00103451	-0.0480719	0.0860677	0.0776921	-0.0432901	-0.0380698	0.146827	0.106794	0.0506145	0.199909	0.379303	0.778143	0.051031	0.508277	0.443151	0.981895	0.300497	0.141226	0.199807	0.406134	0.443777	0.0813524	0.189975	0.515594	0	0	0	0	0	0	0	0	0	0	0	0	0	0	0
P04217	A1BG	Alpha-1B-glycoprotein (Alpha-1-B glycoprotein)	CEGPIPDVTFELLR	333	250	247	198	203	168	138	116	103	78	66	50	35	32	30	-0.0379544	-0.0311295	0.00835559	-0.0846328	-0.0231301	0.029353	0.00103451	-0.0480719	0.0860677	0.0776921	-0.0432901	-0.0380698	0.146827	0.106794	0.0506145	0.199909	0.379303	0.778143	0.051031	0.508277	0.443151	0.981895	0.300497	0.141226	0.199807	0.406134	0.443777	0.0813524	0.189975	0.515594	0	0	0	0	0	0	0	0	0	0	0	0	0	0	0
P04217	A1BG	Alpha-1B-glycoprotein (Alpha-1-B glycoprotein)	CEGPIPDVTFELLREGETK	326	241	234	192	198	164	134	110	99	75	64	48	31	30	29	0.0164451	0.096717	-0.170651	-0.00367829	-0.127509	0.0438497	0.00491654	-0.0222389	-0.0262291	-0.0953716	-0.164498	-0.121891	-0.00700923	0.141317	0.188458	0.852794	0.341591	0.0555863	0.972277	0.266874	0.724401	0.970759	0.901199	0.850634	0.56544	0.438668	0.508543	0.983277	0.529575	0.570841	0	0	0	0	0	0	0	0	0	0	0	0	0	0	0
P04217	A1BG	Alpha-1B-glycoprotein (Alpha-1-B glycoprotein)	CEGPIPDVTFELLREGETK	326	241	234	192	198	164	134	110	99	75	64	48	31	30	29	0.0164451	0.096717	-0.170651	-0.00367829	-0.127509	0.0438497	0.00491654	-0.0222389	-0.0262291	-0.0953716	-0.164498	-0.121891	-0.00700923	0.141317	0.188458	0.852794	0.341591	0.0555863	0.972277	0.266874	0.724401	0.970759	0.901199	0.850634	0.56544	0.438668	0.508543	0.983277	0.529575	0.570841	0	0	0	0	0	0	0	0	0	0	0	0	0	0	0
P04217	A1BG	Alpha-1B-glycoprotein (Alpha-1-B glycoprotein)	CLAPLEGAR	333	250	247	198	203	168	138	116	103	78	66	50	35	32	30	-0.0191893	0.00534428	-0.0222656	-0.0652006	-0.00569447	0.0402864	-0.00728261	-0.0659279	0.119068	0.101552	0.00498732	-0.0390612	0.0666512	0.0431707	0.0452086	0.507914	0.876032	0.449276	0.0910495	0.885946	0.322572	0.881325	0.189398	0.025874	0.11071	0.92269	0.464448	0.450155	0.540335	0.593397	0	0	0	0	0	0	0	0	1	0	0	0	0	0	0
P04217	A1BG	Alpha-1B-glycoprotein (Alpha-1-B glycoprotein)	CLAPLEGAR	333	250	247	198	203	168	138	116	103	78	66	50	35	32	30	-0.0191893	0.00534428	-0.0222656	-0.0652006	-0.00569447	0.0402864	-0.00728261	-0.0659279	0.119068	0.101552	0.00498732	-0.0390612	0.0666512	0.0431707	0.0452086	0.507914	0.876032	0.449276	0.0910495	0.885946	0.322572	0.881325	0.189398	0.025874	0.11071	0.92269	0.464448	0.450155	0.540335	0.593397	0	0	0	0	0	0	0	0	1	0	0	0	0	0	0
P04217	A1BG	Alpha-1B-glycoprotein (Alpha-1-B glycoprotein)	GEKELLVPR	333	249	247	197	203	168	138	116	103	78	66	50	35	32	30	-0.0299016	-0.0689653	-0.00606329	-0.0928156	0.0162086	0.0257102	-0.090665	-0.0649599	0.0280781	-0.0139073	0.067526	-0.0814833	0.20401	0.11255	-0.0814374	0.449616	0.139936	0.885673	0.042299	0.747128	0.647132	0.18974	0.325701	0.740595	0.833665	0.491108	0.293766	0.040821	0.423509	0.499324	0	0	0	-1	0	0	0	0	0	0	0	0	1	0	0
P04217	A1BG	Alpha-1B-glycoprotein (Alpha-1-B glycoprotein)	GEKELLVPR	333	249	247	197	203	168	138	116	103	78	66	50	35	32	30	-0.0299016	-0.0689653	-0.00606329	-0.0928156	0.0162086	0.0257102	-0.090665	-0.0649599	0.0280781	-0.0139073	0.067526	-0.0814833	0.20401	0.11255	-0.0814374	0.449616	0.139936	0.885673	0.042299	0.747128	0.647132	0.18974	0.325701	0.740595	0.833665	0.491108	0.293766	0.040821	0.423509	0.499324	0	0	0	-1	0	0	0	0	0	0	0	0	1	0	0
P04217	A1BG	Alpha-1B-glycoprotein (Alpha-1-B glycoprotein)	RGEKELLVPR	332	250	245	198	203	168	138	116	103	78	66	50	35	32	30	-0.0228276	0.0103665	0.00137355	0.0796845	-0.114354	-0.0526553	-0.0281511	-0.109234	-0.0120734	0.049703	0.106052	-0.170574	0.2799	0.190247	-0.227453	0.702314	0.875201	0.982109	0.254706	0.123791	0.529033	0.758844	0.306657	0.906023	0.675584	0.366243	0.241734	0.175061	0.270314	0.145684	0	0	0	0	0	0	0	0	0	0	0	0	0	0	0
P04217	A1BG	Alpha-1B-glycoprotein (Alpha-1-B glycoprotein)	RGEKELLVPR	332	250	245	198	203	168	138	116	103	78	66	50	35	32	30	-0.0228276	0.0103665	0.00137355	0.0796845	-0.114354	-0.0526553	-0.0281511	-0.109234	-0.0120734	0.049703	0.106052	-0.170574	0.2799	0.190247	-0.227453	0.702314	0.875201	0.982109	0.254706	0.123791	0.529033	0.758844	0.306657	0.906023	0.675584	0.366243	0.241734	0.175061	0.270314	0.145684	0	0	0	0	0	0	0	0	0	0	0	0	0	0	0
P04264	KRT1 KRTA	Keratin, type II cytoskeletal 1 (67 kDa cytokeratin) (Cytokeratin-1) (CK-1) (Hair alpha protein) (Keratin-1) (K1) (Type-II keratin Kb1)	FSSCGGGGGSFGAGGGFGSR	206	150	152	127	118	106	90	75	67	49	48	28	19	23	22	0.116971	-0.130848	-0.124496	0.370052	-0.225413	0.206717	0.29523	-0.366099	0.0358022	-0.19139	0.539827	0.381981	0.63755	1.90777	0.611475	0.503162	0.538133	0.574415	0.13335	0.379853	0.422792	0.276567	0.196867	0.911757	0.54625	0.196823	0.552599	0.411393	0.00726498	0.204263	0	0	0	0	0	0	0	0	0	0	0	0	0	1	0
P04264	KRT1 KRTA	Keratin, type II cytoskeletal 1 (67 kDa cytokeratin) (Cytokeratin-1) (CK-1) (Hair alpha protein) (Keratin-1) (K1) (Type-II keratin Kb1)	GSGGGSSGGSIGGR	326	247	243	198	199	165	135	113	102	78	66	47	35	31	29	-0.0348586	-0.00258472	0.214621	0.0258997	0.15052	0.247154	0.0326322	-0.0499321	0.0783138	0.176049	-0.249914	0.0503117	0.345721	-0.250086	0.106033	0.744985	0.985094	0.0652244	0.864036	0.284579	0.109242	0.825843	0.800939	0.707833	0.370984	0.206254	0.864612	0.333698	0.590136	0.763545	0	0	0	0	0	0	0	0	0	0	0	0	0	0	0
P04264	KRT1 KRTA	Keratin, type II cytoskeletal 1 (67 kDa cytokeratin) (Cytokeratin-1) (CK-1) (Hair alpha protein) (Keratin-1) (K1) (Type-II keratin Kb1)	GSSSGGVK	332	250	246	198	203	168	137	116	103	78	66	50	35	32	30	-0.0898177	0.0310485	0.0200305	-0.0191008	0.0749519	-0.00863202	-0.00509342	-0.0816124	0.0933684	-0.0967437	0.0574761	-0.38881	0.238454	-0.267013	-0.18442	0.430906	0.819419	0.871608	0.900303	0.630114	0.953954	0.975195	0.665417	0.527991	0.694048	0.833208	0.193405	0.438278	0.343126	0.57807	0	0	0	0	0	0	0	0	0	0	0	0	0	0	0
P04264	KRT1 KRTA	Keratin, type II cytoskeletal 1 (67 kDa cytokeratin) (Cytokeratin-1) (CK-1) (Hair alpha protein) (Keratin-1) (K1) (Type-II keratin Kb1)	GSSSGGVKSSGGSSSVK	303	233	225	173	177	153	125	104	94	69	58	43	33	29	27	-0.0367628	-0.0937274	-0.0740387	0.0499883	-0.202504	-0.0281724	-0.036487	-0.380046	0.0705999	-0.0309259	0.0963194	0.152712	-0.238168	0.283084	-0.250179	0.766392	0.478869	0.601285	0.780394	0.200078	0.86305	0.846933	0.0680629	0.69551	0.889794	0.780528	0.509031	0.512129	0.493427	0.544566	0	0	0	0	0	0	0	0	0	0	0	0	0	0	0
P04264	KRT1 KRTA	Keratin, type II cytoskeletal 1 (67 kDa cytokeratin) (Cytokeratin-1) (CK-1) (Hair alpha protein) (Keratin-1) (K1) (Type-II keratin Kb1)	SLDLDSIIAEVK	333	250	247	198	203	167	137	116	102	78	66	50	35	32	30	0.0264633	0.121556	0.0146781	0.0989654	0.0430645	-0.0587675	0.0925125	-0.188558	-0.0481169	0.106929	-0.0486976	-0.0631501	0.286982	0.101772	0.0787914	0.756153	0.145846	0.86696	0.324914	0.676121	0.567684	0.351479	0.134359	0.68485	0.423046	0.768508	0.701474	0.32574	0.682541	0.70401	0	0	0	0	0	0	0	0	0	0	0	0	0	0	0
P04275	VWF F8VWF	von Willebrand factor (vWF) [Cleaved into: von Willebrand antigen 2 (von Willebrand antigen II)]	AVSPLPYLR	333	250	247	198	203	168	138	116	103	78	66	50	35	32	30	0.0214083	0.0246208	0.0195509	-0.0495175	-0.00231362	0.0815294	0.0904108	-0.0519981	0.118476	0.0482488	0.0856954	-0.0780261	-0.140519	0.17267	-0.0603431	0.598529	0.591033	0.651367	0.369384	0.960203	0.0916874	0.0923554	0.390974	0.108013	0.511872	0.398893	0.385876	0.237676	0.106397	0.596194	0	0	0	0	0	0	0	0	0	0	0	0	0	0	0
P04275	VWF F8VWF	von Willebrand factor (vWF) [Cleaved into: von Willebrand antigen 2 (von Willebrand antigen II)]	AVSPLPYLR	333	250	247	198	203	168	138	116	103	78	66	50	35	32	30	0.0214083	0.0246208	0.0195509	-0.0495175	-0.00231362	0.0815294	0.0904108	-0.0519981	0.118476	0.0482488	0.0856954	-0.0780261	-0.140519	0.17267	-0.0603431	0.598529	0.591033	0.651367	0.369384	0.960203	0.0916874	0.0923554	0.390974	0.108013	0.511872	0.398893	0.385876	0.237676	0.106397	0.596194	0	0	0	0	0	0	0	0	0	0	0	0	0	0	0
P04275	VWF F8VWF	von Willebrand factor (vWF) [Cleaved into: von Willebrand antigen 2 (von Willebrand antigen II)]	AVSPLPYLR	333	250	247	198	203	168	138	116	103	78	66	50	35	32	30	0.0214083	0.0246208	0.0195509	-0.0495175	-0.00231362	0.0815294	0.0904108	-0.0519981	0.118476	0.0482488	0.0856954	-0.0780261	-0.140519	0.17267	-0.0603431	0.598529	0.591033	0.651367	0.369384	0.960203	0.0916874	0.0923554	0.390974	0.108013	0.511872	0.398893	0.385876	0.237676	0.106397	0.596194	0	0	0	0	0	0	0	0	0	0	0	0	0	0	0
P04275	VWF F8VWF	von Willebrand factor (vWF) [Cleaved into: von Willebrand antigen 2 (von Willebrand antigen II)]	EYAPGETVK	332	250	246	198	203	168	138	116	103	78	66	50	35	32	30	-0.0731114	0.00199096	0.00519464	-0.110271	0.0618576	0.0137849	-0.124934	-0.102195	0.134877	-0.0122236	-0.0093991	-0.298518	0.159734	-0.0923772	-0.212649	0.197349	0.975973	0.934661	0.156363	0.465346	0.849011	0.142618	0.283006	0.189534	0.911431	0.936257	0.0519828	0.359737	0.670942	0.199349	0	0	0	0	0	0	0	0	0	0	0	0	0	0	0
P04275	VWF F8VWF	von Willebrand factor (vWF) [Cleaved into: von Willebrand antigen 2 (von Willebrand antigen II)]	EYAPGETVK	332	250	246	198	203	168	138	116	103	78	66	50	35	32	30	-0.0731114	0.00199096	0.00519464	-0.110271	0.0618576	0.0137849	-0.124934	-0.102195	0.134877	-0.0122236	-0.0093991	-0.298518	0.159734	-0.0923772	-0.212649	0.197349	0.975973	0.934661	0.156363	0.465346	0.849011	0.142618	0.283006	0.189534	0.911431	0.936257	0.0519828	0.359737	0.670942	0.199349	0	0	0	0	0	0	0	0	0	0	0	0	0	0	0
P04275	VWF F8VWF	von Willebrand factor (vWF) [Cleaved into: von Willebrand antigen 2 (von Willebrand antigen II)]	EYAPGETVK	332	250	246	198	203	168	138	116	103	78	66	50	35	32	30	-0.0731114	0.00199096	0.00519464	-0.110271	0.0618576	0.0137849	-0.124934	-0.102195	0.134877	-0.0122236	-0.0093991	-0.298518	0.159734	-0.0923772	-0.212649	0.197349	0.975973	0.934661	0.156363	0.465346	0.849011	0.142618	0.283006	0.189534	0.911431	0.936257	0.0519828	0.359737	0.670942	0.199349	0	0	0	0	0	0	0	0	0	0	0	0	0	0	0
P04275	VWF F8VWF	von Willebrand factor (vWF) [Cleaved into: von Willebrand antigen 2 (von Willebrand antigen II)]	LSPVYAGK	333	250	247	198	203	168	138	116	103	78	66	50	35	32	30	-0.0307095	-0.00239375	-0.102388	0.0373313	0.0163849	0.147702	-0.0755431	0.206097	0.0140355	-0.123296	0.0571157	-0.0323845	0.0710138	0.437713	-0.0694374	0.539678	0.964322	0.113012	0.604923	0.812414	0.0626794	0.365487	0.0277046	0.88831	0.272444	0.589651	0.837348	0.701702	0.0583597	0.669459	0	0	0	0	0	0	0	1	0	0	0	0	0	0	0
P04275	VWF F8VWF	von Willebrand factor (vWF) [Cleaved into: von Willebrand antigen 2 (von Willebrand antigen II)]	LSPVYAGK	333	250	247	198	203	168	138	116	103	78	66	50	35	32	30	-0.0307095	-0.00239375	-0.102388	0.0373313	0.0163849	0.147702	-0.0755431	0.206097	0.0140355	-0.123296	0.0571157	-0.0323845	0.0710138	0.437713	-0.0694374	0.539678	0.964322	0.113012	0.604923	0.812414	0.0626794	0.365487	0.0277046	0.88831	0.272444	0.589651	0.837348	0.701702	0.0583597	0.669459	0	0	0	0	0	0	0	1	0	0	0	0	0	0	0
P04275	VWF F8VWF	von Willebrand factor (vWF) [Cleaved into: von Willebrand antigen 2 (von Willebrand antigen II)]	LSPVYAGK	333	250	247	198	203	168	138	116	103	78	66	50	35	32	30	-0.0307095	-0.00239375	-0.102388	0.0373313	0.0163849	0.147702	-0.0755431	0.206097	0.0140355	-0.123296	0.0571157	-0.0323845	0.0710138	0.437713	-0.0694374	0.539678	0.964322	0.113012	0.604923	0.812414	0.0626794	0.365487	0.0277046	0.88831	0.272444	0.589651	0.837348	0.701702	0.0583597	0.669459	0	0	0	0	0	0	0	1	0	0	0	0	0	0	0
P04275	VWF F8VWF	von Willebrand factor (vWF) [Cleaved into: von Willebrand antigen 2 (von Willebrand antigen II)]	TSACCPSCR	170	120	135	104	107	105	80	58	53	42	40	28	21	17	20	0.015038	-0.414778	0.179659	-0.221098	0.315611	-0.448139	0.128962	0.349413	0.242128	0.382269	-0.736982	-0.0203476	-0.139008	0.866366	-0.832556	0.955407	0.211696	0.483494	0.468862	0.336085	0.151049	0.716965	0.433512	0.614525	0.501926	0.140969	0.970682	0.82581	0.237229	0.19373	0	0	0	0	0	0	0	0	0	0	0	0	0	0	0
P04275	VWF F8VWF	von Willebrand factor (vWF) [Cleaved into: von Willebrand antigen 2 (von Willebrand antigen II)]	TSACCPSCR	170	120	135	104	107	105	80	58	53	42	40	28	21	17	20	0.015038	-0.414778	0.179659	-0.221098	0.315611	-0.448139	0.128962	0.349413	0.242128	0.382269	-0.736982	-0.0203476	-0.139008	0.866366	-0.832556	0.955407	0.211696	0.483494	0.468862	0.336085	0.151049	0.716965	0.433512	0.614525	0.501926	0.140969	0.970682	0.82581	0.237229	0.19373	0	0	0	0	0	0	0	0	0	0	0	0	0	0	0
P04275	VWF F8VWF	von Willebrand factor (vWF) [Cleaved into: von Willebrand antigen 2 (von Willebrand antigen II)]	TSACCPSCR	170	120	135	104	107	105	80	58	53	42	40	28	21	17	20	0.015038	-0.414778	0.179659	-0.221098	0.315611	-0.448139	0.128962	0.349413	0.242128	0.382269	-0.736982	-0.0203476	-0.139008	0.866366	-0.832556	0.955407	0.211696	0.483494	0.468862	0.336085	0.151049	0.716965	0.433512	0.614525	0.501926	0.140969	0.970682	0.82581	0.237229	0.19373	0	0	0	0	0	0	0	0	0	0	0	0	0	0	0
P04278	SHBG	Sex hormone-binding globulin (SHBG) (Sex steroid-binding protein) (SBP) (Testis-specific androgen-binding protein) (ABP) (Testosterone-estradiol-binding globulin) (TeBG) (Testosterone-estrogen-binding globulin)	LPLVPALDGCLR	333	250	247	198	203	168	138	116	103	78	66	50	35	32	30	0.0369459	0.0271982	-0.000269377	-0.0374509	-0.0205329	-0.0567287	-0.0487699	-0.0208809	0.0174428	0.0760416	-0.014528	-0.211831	-0.104751	-0.0680206	-0.0232347	0.310296	0.525781	0.995231	0.437292	0.675548	0.256882	0.397477	0.73359	0.82045	0.412701	0.871322	0.024996	0.384177	0.512882	0.852985	0	0	0	0	0	0	0	0	0	0	0	-1	0	0	0
P04278	SHBG	Sex hormone-binding globulin (SHBG) (Sex steroid-binding protein) (SBP) (Testis-specific androgen-binding protein) (ABP) (Testosterone-estradiol-binding globulin) (TeBG) (Testosterone-estrogen-binding globulin)	LPLVPALDGCLRR	333	250	247	198	203	168	138	116	103	78	66	50	35	32	30	-0.0117256	-0.0186757	-0.0718543	0.00271863	0.0175815	0.00496851	-0.0804196	-0.0297389	-0.00684923	0.0375683	-0.0625269	0.0240392	-0.12712	0.0831836	0.0802709	0.747212	0.646348	0.0969646	0.953623	0.732147	0.927524	0.173278	0.602344	0.924719	0.648695	0.396971	0.843016	0.305611	0.449144	0.601893	0	0	0	0	0	0	0	0	0	0	0	0	0	0	0
P04278	SHBG	Sex hormone-binding globulin (SHBG) (Sex steroid-binding protein) (SBP) (Testis-specific androgen-binding protein) (ABP) (Testosterone-estradiol-binding globulin) (TeBG) (Testosterone-estrogen-binding globulin)	LVPALDGCLR	333	250	247	198	203	168	138	116	103	78	66	50	35	32	30	-0.00459204	-0.0161177	-0.0621207	0.0386771	0.00607573	-0.0693989	0.0263948	0.0227509	0.0356231	0.157943	0.0814169	-0.10354	-0.156407	0.107273	0.0915148	0.921569	0.771175	0.243405	0.522209	0.91304	0.266162	0.698146	0.753654	0.682127	0.097601	0.469143	0.294675	0.271824	0.476968	0.521615	0	0	0	0	0	0	0	0	0	0	0	0	0	0	0
P04278	SHBG	Sex hormone-binding globulin (SHBG) (Sex steroid-binding protein) (SBP) (Testis-specific androgen-binding protein) (ABP) (Testosterone-estradiol-binding globulin) (TeBG) (Testosterone-estrogen-binding globulin)	RLPLVPALDGCLR	331	249	245	197	201	167	138	116	102	78	66	50	35	32	30	0.00452774	-0.0245053	0.0259682	-0.0136619	0.0237236	-0.070214	-0.044494	0.00709498	0.0611456	-0.0144546	-0.00626503	-0.0148297	0.0275098	-0.00937869	0.366762	0.905774	0.616946	0.559606	0.778071	0.653528	0.224216	0.421517	0.919086	0.410895	0.852143	0.949272	0.902806	0.858919	0.9393	0.00471616	0	0	0	0	0	0	0	0	0	0	0	0	0	0	1
P04278	SHBG	Sex hormone-binding globulin (SHBG) (Sex steroid-binding protein) (SBP) (Testis-specific androgen-binding protein) (ABP) (Testosterone-estradiol-binding globulin) (TeBG) (Testosterone-estrogen-binding globulin)	TSSSFEVR	333	249	246	198	200	166	138	115	103	77	66	50	35	32	30	0.024684	0.0123724	0.0188324	-0.0182158	-0.0381755	-0.102527	-0.117467	0.0351331	0.0773116	0.118874	-0.10424	-0.185941	-0.0439216	-0.0598896	0.127512	0.57429	0.800759	0.75081	0.736933	0.505319	0.104211	0.096488	0.643986	0.395722	0.222172	0.324274	0.113184	0.784448	0.617976	0.353563	0	0	0	0	0	0	0	0	0	0	0	0	0	0	0
P05019	IGF1 IBP1	Insulin-like growth factor I (IGF-I) (Mechano growth factor) (MGF) (Somatomedin-C)	APQTGIVDECCFR	317	241	235	193	193	162	133	108	101	77	64	47	34	30	30	0.0193588	-0.0523208	-0.0317581	0.146702	0.0732517	0.0513132	-0.130251	-0.151498	-0.261415	-0.023568	0.211382	0.647095	0.122573	-0.165855	0.0582075	0.828176	0.620411	0.756805	0.217113	0.529857	0.606389	0.390852	0.34245	0.102979	0.900342	0.304241	0.0131302	0.688945	0.487859	0.721446	0	0	0	0	0	0	0	0	0	0	0	1	0	0	0
P05019	IGF1 IBP1	Insulin-like growth factor I (IGF-I) (Mechano growth factor) (MGF) (Somatomedin-C)	ETLCGAELVDALQFVCGDR	92	60	57	55	60	39	39	25	33	22	16	14	8	7	5	0.0351049	-0.325268	-0.310473	0.442846	0.0761842	0.140033	-0.128094	0.648727	-0.0804587	0.0609472	-0.225738	-0.421303	-1.2045	-1.22911	-1.31804	0.914841	0.366222	0.316987	0.180017	0.835217	0.811257	0.742068	0.159514	0.875021	0.922207	0.780749	0.475567	0.338249	0.360827	0.313395	0	0	0	0	0	0	0	0	0	0	0	0	0	0	0
P05019	IGF1 IBP1	Insulin-like growth factor I (IGF-I) (Mechano growth factor) (MGF) (Somatomedin-C)	RAPQTGIVDECCFR	333	249	246	197	202	167	138	116	102	78	66	50	35	32	29	-0.164272	-0.0273931	-0.00316811	-0.0302555	-0.00825423	0.0560332	0.143261	-0.0278353	-0.000493206	0.26015	-0.128483	-0.00749351	-0.187176	-0.35689	-0.286848	0.0161742	0.753167	0.967397	0.690349	0.923326	0.523405	0.188475	0.824318	0.997167	0.0703886	0.364448	0.96409	0.405978	0.031386	0.233845	-1	0	0	0	0	0	0	0	0	0	0	0	0	-1	0
P05090	APOD	Apolipoprotein D (Apo-D) (ApoD)	CPNPPVQENFDVNK	333	250	247	198	203	168	138	116	103	78	66	50	35	32	30	-0.0363847	-0.0288021	-0.0528919	-0.0492713	-0.0298922	-0.0432855	-0.0685249	-0.040248	0.0493074	0.0355074	-0.0749753	-0.113525	0.0730157	-0.0129974	0.046527	0.229803	0.457855	0.0628541	0.188584	0.423629	0.30208	0.141716	0.427986	0.433062	0.587815	0.272587	0.0948266	0.394507	0.859158	0.666411	0	0	0	0	0	0	0	0	0	0	0	0	0	0	0
P05090	APOD	Apolipoprotein D (Apo-D) (ApoD)	IPTTFENGR	333	250	246	198	203	168	138	116	103	78	66	50	35	32	30	-0.0554473	-0.0696829	-0.0358335	-0.0622467	-0.0379441	-0.0296443	-0.0627139	-0.0593108	0.0362376	-0.0104697	-0.0290632	-0.0887998	0.175588	-0.0128961	0.0154107	0.0666069	0.0693784	0.219749	0.105621	0.330798	0.471869	0.2086	0.284584	0.571181	0.861646	0.642012	0.155051	0.073775	0.858689	0.889616	0	0	0	0	0	0	0	0	0	0	0	0	0	0	0
P05090	APOD	Apolipoprotein D (Apo-D) (ApoD)	NILTSNNIDVK	333	250	247	198	203	168	138	116	103	78	66	50	35	32	30	-0.0450012	-0.0443154	-0.0546034	-0.0413551	-0.00743241	-0.0208346	-0.0443701	-0.0135569	0.0137779	0.00732831	-0.0132112	-0.0867223	0.153849	-0.0193116	-0.0169652	0.123771	0.237625	0.0658101	0.251489	0.833802	0.598656	0.311849	0.79038	0.818368	0.895835	0.844242	0.134451	0.0750769	0.806024	0.877108	0	0	0	0	0	0	0	0	0	0	0	0	0	0	0
P05090	APOD	Apolipoprotein D (Apo-D) (ApoD)	NILTSNNIDVKK	323	243	238	187	199	165	131	113	97	76	64	49	33	31	28	-0.108375	-0.0334781	-0.00557458	-0.0763158	0.0368201	0.21733	-0.0466313	-0.0305229	-0.249792	0.113423	0.0824245	-0.0427891	-0.536817	0.156259	0.573989	0.281066	0.783616	0.958027	0.510479	0.742405	0.167697	0.760054	0.862979	0.145475	0.52933	0.681359	0.837623	0.170157	0.526284	0.032056	0	0	0	0	0	0	0	0	0	0	0	0	0	0	1
P05090	APOD	Apolipoprotein D (Apo-D) (ApoD)	NPNLPPETVDSLK	333	250	247	198	203	168	138	116	103	78	66	50	35	32	30	-0.0530664	-0.043552	-0.0418121	-0.0386123	-0.0278536	-0.0118409	-0.0319354	-0.0121249	0.0469011	-0.00673905	-0.0381839	-0.106157	0.0540718	-0.0370373	-0.0214473	0.0571921	0.217236	0.116183	0.257558	0.415577	0.743006	0.426672	0.803948	0.412733	0.895499	0.498676	0.0713884	0.479036	0.577799	0.832369	0	0	0	0	0	0	0	0	0	0	0	0	0	0	0
P05155	SERPING1 C1IN C1NH	Plasma protease C1 inhibitor (C1 Inh) (C1Inh) (C1 esterase inhibitor) (C1-inhibiting factor) (Serpin G1)	FQPTLLTLPR	333	250	247	198	203	168	138	116	103	78	66	50	35	32	30	-0.095203	-0.0529002	-0.0366286	-0.0506399	-0.0357267	-0.00469722	-0.070105	-0.096395	0.0356557	-0.0432948	-0.00629272	-0.051537	0.0769982	-0.00909273	-0.0154249	0.00131122	0.145919	0.250862	0.158323	0.381797	0.912278	0.16389	0.0619338	0.553058	0.461895	0.92463	0.43896	0.413628	0.916819	0.860458	-1	0	0	0	0	0	0	0	0	0	0	0	0	0	0
P05155	SERPING1 C1IN C1NH	Plasma protease C1 inhibitor (C1 Inh) (C1Inh) (C1 esterase inhibitor) (C1-inhibiting factor) (Serpin G1)	FQPTLLTLPR	333	250	247	198	203	168	138	116	103	78	66	50	35	32	30	-0.095203	-0.0529002	-0.0366286	-0.0506399	-0.0357267	-0.00469722	-0.070105	-0.096395	0.0356557	-0.0432948	-0.00629272	-0.051537	0.0769982	-0.00909273	-0.0154249	0.00131122	0.145919	0.250862	0.158323	0.381797	0.912278	0.16389	0.0619338	0.553058	0.461895	0.92463	0.43896	0.413628	0.916819	0.860458	-1	0	0	0	0	0	0	0	0	0	0	0	0	0	0
P05155	SERPING1 C1IN C1NH	Plasma protease C1 inhibitor (C1 Inh) (C1Inh) (C1 esterase inhibitor) (C1-inhibiting factor) (Serpin G1)	FQPTLLTLPR	333	250	247	198	203	168	138	116	103	78	66	50	35	32	30	-0.095203	-0.0529002	-0.0366286	-0.0506399	-0.0357267	-0.00469722	-0.070105	-0.096395	0.0356557	-0.0432948	-0.00629272	-0.051537	0.0769982	-0.00909273	-0.0154249	0.00131122	0.145919	0.250862	0.158323	0.381797	0.912278	0.16389	0.0619338	0.553058	0.461895	0.92463	0.43896	0.413628	0.916819	0.860458	-1	0	0	0	0	0	0	0	0	0	0	0	0	0	0
P05155	SERPING1 C1IN C1NH	Plasma protease C1 inhibitor (C1 Inh) (C1Inh) (C1 esterase inhibitor) (C1-inhibiting factor) (Serpin G1)	GEGKVATTVISK	333	250	246	198	202	167	138	116	103	78	66	50	35	32	30	-0.0949155	-0.0407664	-0.0329546	-0.0824624	-0.0408575	0.140666	0.0503293	0.0946955	0.170078	0.182459	0.437296	-0.178077	-0.196168	-0.19957	0.291306	0.348814	0.726712	0.778392	0.471195	0.762543	0.354842	0.750137	0.539704	0.38046	0.320928	0.114925	0.499812	0.586084	0.5737	0.537456	0	0	0	0	0	0	0	0	0	0	0	0	0	0	0
P05155	SERPING1 C1IN C1NH	Plasma protease C1 inhibitor (C1 Inh) (C1Inh) (C1 esterase inhibitor) (C1-inhibiting factor) (Serpin G1)	GEGKVATTVISK	333	250	246	198	202	167	138	116	103	78	66	50	35	32	30	-0.0949155	-0.0407664	-0.0329546	-0.0824624	-0.0408575	0.140666	0.0503293	0.0946955	0.170078	0.182459	0.437296	-0.178077	-0.196168	-0.19957	0.291306	0.348814	0.726712	0.778392	0.471195	0.762543	0.354842	0.750137	0.539704	0.38046	0.320928	0.114925	0.499812	0.586084	0.5737	0.537456	0	0	0	0	0	0	0	0	0	0	0	0	0	0	0
P05155	SERPING1 C1IN C1NH	Plasma protease C1 inhibitor (C1 Inh) (C1Inh) (C1 esterase inhibitor) (C1-inhibiting factor) (Serpin G1)	GEGKVATTVISK	333	250	246	198	202	167	138	116	103	78	66	50	35	32	30	-0.0949155	-0.0407664	-0.0329546	-0.0824624	-0.0408575	0.140666	0.0503293	0.0946955	0.170078	0.182459	0.437296	-0.178077	-0.196168	-0.19957	0.291306	0.348814	0.726712	0.778392	0.471195	0.762543	0.354842	0.750137	0.539704	0.38046	0.320928	0.114925	0.499812	0.586084	0.5737	0.537456	0	0	0	0	0	0	0	0	0	0	0	0	0	0	0
P05155	SERPING1 C1IN C1NH	Plasma protease C1 inhibitor (C1 Inh) (C1Inh) (C1 esterase inhibitor) (C1-inhibiting factor) (Serpin G1)	LLDSLPSDTR	333	250	247	198	203	168	138	116	103	78	66	50	35	32	30	-0.104694	-0.0632681	-0.0772343	-0.0738932	-0.0578435	-0.0224817	-0.0829613	-0.0404102	0.0678022	-0.0601911	-0.0362804	-0.0238242	0.0916992	0.092387	-0.0113387	0.000931257	0.0854334	0.01734	0.0575438	0.162633	0.577985	0.0999938	0.458301	0.277979	0.30673	0.588269	0.67508	0.309198	0.339714	0.889013	-1	0	-1	0	0	0	0	0	0	0	0	0	0	0	0
P05155	SERPING1 C1IN C1NH	Plasma protease C1 inhibitor (C1 Inh) (C1Inh) (C1 esterase inhibitor) (C1-inhibiting factor) (Serpin G1)	LLDSLPSDTR	333	250	247	198	203	168	138	116	103	78	66	50	35	32	30	-0.104694	-0.0632681	-0.0772343	-0.0738932	-0.0578435	-0.0224817	-0.0829613	-0.0404102	0.0678022	-0.0601911	-0.0362804	-0.0238242	0.0916992	0.092387	-0.0113387	0.000931257	0.0854334	0.01734	0.0575438	0.162633	0.577985	0.0999938	0.458301	0.277979	0.30673	0.588269	0.67508	0.309198	0.339714	0.889013	-1	0	-1	0	0	0	0	0	0	0	0	0	0	0	0
P05155	SERPING1 C1IN C1NH	Plasma protease C1 inhibitor (C1 Inh) (C1Inh) (C1 esterase inhibitor) (C1-inhibiting factor) (Serpin G1)	LLDSLPSDTR	333	250	247	198	203	168	138	116	103	78	66	50	35	32	30	-0.104694	-0.0632681	-0.0772343	-0.0738932	-0.0578435	-0.0224817	-0.0829613	-0.0404102	0.0678022	-0.0601911	-0.0362804	-0.0238242	0.0916992	0.092387	-0.0113387	0.000931257	0.0854334	0.01734	0.0575438	0.162633	0.577985	0.0999938	0.458301	0.277979	0.30673	0.588269	0.67508	0.309198	0.339714	0.889013	-1	0	-1	0	0	0	0	0	0	0	0	0	0	0	0
P05155	SERPING1 C1IN C1NH	Plasma protease C1 inhibitor (C1 Inh) (C1Inh) (C1 esterase inhibitor) (C1-inhibiting factor) (Serpin G1)	TLYSSSPR	332	250	246	197	203	168	138	116	103	78	66	50	35	32	30	-0.0818605	-0.0683627	-0.0480761	-0.0869871	-0.0237259	-0.0174416	-0.0792016	-0.0911874	0.0335991	-0.101037	-0.0540941	-0.0803596	0.105039	-0.0090124	-0.0532837	0.0135816	0.0795833	0.123183	0.0414608	0.589446	0.69459	0.129887	0.176169	0.623615	0.084737	0.448552	0.192891	0.292413	0.921921	0.575366	-1	0	0	-1	0	0	0	0	0	0	0	0	0	0	0
P05155	SERPING1 C1IN C1NH	Plasma protease C1 inhibitor (C1 Inh) (C1Inh) (C1 esterase inhibitor) (C1-inhibiting factor) (Serpin G1)	TLYSSSPR	332	250	246	197	203	168	138	116	103	78	66	50	35	32	30	-0.0818605	-0.0683627	-0.0480761	-0.0869871	-0.0237259	-0.0174416	-0.0792016	-0.0911874	0.0335991	-0.101037	-0.0540941	-0.0803596	0.105039	-0.0090124	-0.0532837	0.0135816	0.0795833	0.123183	0.0414608	0.589446	0.69459	0.129887	0.176169	0.623615	0.084737	0.448552	0.192891	0.292413	0.921921	0.575366	-1	0	0	-1	0	0	0	0	0	0	0	0	0	0	0
P05155	SERPING1 C1IN C1NH	Plasma protease C1 inhibitor (C1 Inh) (C1Inh) (C1 esterase inhibitor) (C1-inhibiting factor) (Serpin G1)	TLYSSSPR	332	250	246	197	203	168	138	116	103	78	66	50	35	32	30	-0.0818605	-0.0683627	-0.0480761	-0.0869871	-0.0237259	-0.0174416	-0.0792016	-0.0911874	0.0335991	-0.101037	-0.0540941	-0.0803596	0.105039	-0.0090124	-0.0532837	0.0135816	0.0795833	0.123183	0.0414608	0.589446	0.69459	0.129887	0.176169	0.623615	0.084737	0.448552	0.192891	0.292413	0.921921	0.575366	-1	0	0	-1	0	0	0	0	0	0	0	0	0	0	0
P05155	SERPING1 C1IN C1NH	Plasma protease C1 inhibitor (C1 Inh) (C1Inh) (C1 esterase inhibitor) (C1-inhibiting factor) (Serpin G1)	VATTVISK	332	250	246	198	203	168	138	116	103	78	66	50	35	32	30	-0.0656938	-0.0061174	-0.0774288	0.00220132	-0.0401602	0.00390155	-0.175207	0.0123254	0.0736279	-0.106339	0.00351152	-0.561551	0.413463	0.244903	0.069955	0.388366	0.93992	0.398847	0.982151	0.649289	0.969159	0.147563	0.918508	0.557515	0.47779	0.980986	0.0308561	0.218518	0.270107	0.762573	0	0	0	0	0	0	0	0	0	0	0	-1	0	0	0
P05155	SERPING1 C1IN C1NH	Plasma protease C1 inhibitor (C1 Inh) (C1Inh) (C1 esterase inhibitor) (C1-inhibiting factor) (Serpin G1)	VATTVISK	332	250	246	198	203	168	138	116	103	78	66	50	35	32	30	-0.0656938	-0.0061174	-0.0774288	0.00220132	-0.0401602	0.00390155	-0.175207	0.0123254	0.0736279	-0.106339	0.00351152	-0.561551	0.413463	0.244903	0.069955	0.388366	0.93992	0.398847	0.982151	0.649289	0.969159	0.147563	0.918508	0.557515	0.47779	0.980986	0.0308561	0.218518	0.270107	0.762573	0	0	0	0	0	0	0	0	0	0	0	-1	0	0	0
P05155	SERPING1 C1IN C1NH	Plasma protease C1 inhibitor (C1 Inh) (C1Inh) (C1 esterase inhibitor) (C1-inhibiting factor) (Serpin G1)	VATTVISK	332	250	246	198	203	168	138	116	103	78	66	50	35	32	30	-0.0656938	-0.0061174	-0.0774288	0.00220132	-0.0401602	0.00390155	-0.175207	0.0123254	0.0736279	-0.106339	0.00351152	-0.561551	0.413463	0.244903	0.069955	0.388366	0.93992	0.398847	0.982151	0.649289	0.969159	0.147563	0.918508	0.557515	0.47779	0.980986	0.0308561	0.218518	0.270107	0.762573	0	0	0	0	0	0	0	0	0	0	0	-1	0	0	0
P05156	CFI IF	Complement factor I (EC 3.4.21.45) (C3B/C4B inactivator) [Cleaved into: Complement factor I heavy chain; Complement factor I light chain]	CIEGTCVCK	332	250	246	197	202	168	138	116	103	78	66	50	35	32	30	-0.04227	-0.0192597	-0.00335961	-0.0418518	-0.0462398	-0.0588748	-0.0763886	0.0467239	0.0448625	-0.0160031	-0.0395335	-0.110852	0.181817	0.000214932	0.0492002	0.25669	0.641195	0.925943	0.408508	0.35391	0.313766	0.158033	0.473074	0.577746	0.858391	0.668757	0.224867	0.169005	0.998202	0.657809	0	0	0	0	0	0	0	0	0	0	0	0	0	0	0
P05156	CFI IF	Complement factor I (EC 3.4.21.45) (C3B/C4B inactivator) [Cleaved into: Complement factor I heavy chain; Complement factor I light chain]	CIEGTCVCK	332	250	246	197	202	168	138	116	103	78	66	50	35	32	30	-0.04227	-0.0192597	-0.00335961	-0.0418518	-0.0462398	-0.0588748	-0.0763886	0.0467239	0.0448625	-0.0160031	-0.0395335	-0.110852	0.181817	0.000214932	0.0492002	0.25669	0.641195	0.925943	0.408508	0.35391	0.313766	0.158033	0.473074	0.577746	0.858391	0.668757	0.224867	0.169005	0.998202	0.657809	0	0	0	0	0	0	0	0	0	0	0	0	0	0	0
P05156	CFI IF	Complement factor I (EC 3.4.21.45) (C3B/C4B inactivator) [Cleaved into: Complement factor I heavy chain; Complement factor I light chain]	CIEGTCVCK	332	250	246	197	202	168	138	116	103	78	66	50	35	32	30	-0.04227	-0.0192597	-0.00335961	-0.0418518	-0.0462398	-0.0588748	-0.0763886	0.0467239	0.0448625	-0.0160031	-0.0395335	-0.110852	0.181817	0.000214932	0.0492002	0.25669	0.641195	0.925943	0.408508	0.35391	0.313766	0.158033	0.473074	0.577746	0.858391	0.668757	0.224867	0.169005	0.998202	0.657809	0	0	0	0	0	0	0	0	0	0	0	0	0	0	0
P05156	CFI IF	Complement factor I (EC 3.4.21.45) (C3B/C4B inactivator) [Cleaved into: Complement factor I heavy chain; Complement factor I light chain]	CIEGTCVCK	332	250	246	197	202	168	138	116	103	78	66	50	35	32	30	-0.04227	-0.0192597	-0.00335961	-0.0418518	-0.0462398	-0.0588748	-0.0763886	0.0467239	0.0448625	-0.0160031	-0.0395335	-0.110852	0.181817	0.000214932	0.0492002	0.25669	0.641195	0.925943	0.408508	0.35391	0.313766	0.158033	0.473074	0.577746	0.858391	0.668757	0.224867	0.169005	0.998202	0.657809	0	0	0	0	0	0	0	0	0	0	0	0	0	0	0
P05156	CFI IF	Complement factor I (EC 3.4.21.45) (C3B/C4B inactivator) [Cleaved into: Complement factor I heavy chain; Complement factor I light chain]	GLETSLAECTFTK	333	250	247	198	202	168	138	116	103	78	66	50	35	32	30	-0.052909	-0.0220956	-0.0128109	-0.0295454	-0.0304139	0.0265061	-0.00801619	-0.0186488	0.0994166	-0.0378056	0.0022461	-0.0403047	0.121208	-0.0123022	0.0258123	0.0632466	0.481379	0.672573	0.419053	0.412687	0.510884	0.862655	0.70057	0.0970258	0.536689	0.96842	0.446633	0.161809	0.8811	0.752206	0	0	0	0	0	0	0	0	0	0	0	0	0	0	0
P05156	CFI IF	Complement factor I (EC 3.4.21.45) (C3B/C4B inactivator) [Cleaved into: Complement factor I heavy chain; Complement factor I light chain]	GLETSLAECTFTK	333	250	247	198	202	168	138	116	103	78	66	50	35	32	30	-0.052909	-0.0220956	-0.0128109	-0.0295454	-0.0304139	0.0265061	-0.00801619	-0.0186488	0.0994166	-0.0378056	0.0022461	-0.0403047	0.121208	-0.0123022	0.0258123	0.0632466	0.481379	0.672573	0.419053	0.412687	0.510884	0.862655	0.70057	0.0970258	0.536689	0.96842	0.446633	0.161809	0.8811	0.752206	0	0	0	0	0	0	0	0	0	0	0	0	0	0	0
P05156	CFI IF	Complement factor I (EC 3.4.21.45) (C3B/C4B inactivator) [Cleaved into: Complement factor I heavy chain; Complement factor I light chain]	GLETSLAECTFTK	333	250	247	198	202	168	138	116	103	78	66	50	35	32	30	-0.052909	-0.0220956	-0.0128109	-0.0295454	-0.0304139	0.0265061	-0.00801619	-0.0186488	0.0994166	-0.0378056	0.0022461	-0.0403047	0.121208	-0.0123022	0.0258123	0.0632466	0.481379	0.672573	0.419053	0.412687	0.510884	0.862655	0.70057	0.0970258	0.536689	0.96842	0.446633	0.161809	0.8811	0.752206	0	0	0	0	0	0	0	0	0	0	0	0	0	0	0
P05156	CFI IF	Complement factor I (EC 3.4.21.45) (C3B/C4B inactivator) [Cleaved into: Complement factor I heavy chain; Complement factor I light chain]	GLETSLAECTFTK	333	250	247	198	202	168	138	116	103	78	66	50	35	32	30	-0.052909	-0.0220956	-0.0128109	-0.0295454	-0.0304139	0.0265061	-0.00801619	-0.0186488	0.0994166	-0.0378056	0.0022461	-0.0403047	0.121208	-0.0123022	0.0258123	0.0632466	0.481379	0.672573	0.419053	0.412687	0.510884	0.862655	0.70057	0.0970258	0.536689	0.96842	0.446633	0.161809	0.8811	0.752206	0	0	0	0	0	0	0	0	0	0	0	0	0	0	0
P05156	CFI IF	Complement factor I (EC 3.4.21.45) (C3B/C4B inactivator) [Cleaved into: Complement factor I heavy chain; Complement factor I light chain]	GLETSLAECTFTKR	333	250	247	198	203	168	138	116	103	78	66	50	35	32	30	0.00960293	-0.00364195	-0.0563774	0.00152937	-0.0662108	0.102772	0.135965	-0.172848	0.0834318	-0.240623	0.215738	-0.163823	-0.482223	0.0935844	0.0159695	0.872252	0.959893	0.374851	0.982673	0.36963	0.256282	0.103526	0.13574	0.422852	0.0572582	0.171237	0.220991	0.00614453	0.653532	0.937144	0	0	0	0	0	0	0	0	0	0	0	0	-1	0	0
P05156	CFI IF	Complement factor I (EC 3.4.21.45) (C3B/C4B inactivator) [Cleaved into: Complement factor I heavy chain; Complement factor I light chain]	GLETSLAECTFTKR	333	250	247	198	203	168	138	116	103	78	66	50	35	32	30	0.00960293	-0.00364195	-0.0563774	0.00152937	-0.0662108	0.102772	0.135965	-0.172848	0.0834318	-0.240623	0.215738	-0.163823	-0.482223	0.0935844	0.0159695	0.872252	0.959893	0.374851	0.982673	0.36963	0.256282	0.103526	0.13574	0.422852	0.0572582	0.171237	0.220991	0.00614453	0.653532	0.937144	0	0	0	0	0	0	0	0	0	0	0	0	-1	0	0
P05156	CFI IF	Complement factor I (EC 3.4.21.45) (C3B/C4B inactivator) [Cleaved into: Complement factor I heavy chain; Complement factor I light chain]	GLETSLAECTFTKR	333	250	247	198	203	168	138	116	103	78	66	50	35	32	30	0.00960293	-0.00364195	-0.0563774	0.00152937	-0.0662108	0.102772	0.135965	-0.172848	0.0834318	-0.240623	0.215738	-0.163823	-0.482223	0.0935844	0.0159695	0.872252	0.959893	0.374851	0.982673	0.36963	0.256282	0.103526	0.13574	0.422852	0.0572582	0.171237	0.220991	0.00614453	0.653532	0.937144	0	0	0	0	0	0	0	0	0	0	0	0	-1	0	0
P05156	CFI IF	Complement factor I (EC 3.4.21.45) (C3B/C4B inactivator) [Cleaved into: Complement factor I heavy chain; Complement factor I light chain]	GLETSLAECTFTKR	333	250	247	198	203	168	138	116	103	78	66	50	35	32	30	0.00960293	-0.00364195	-0.0563774	0.00152937	-0.0662108	0.102772	0.135965	-0.172848	0.0834318	-0.240623	0.215738	-0.163823	-0.482223	0.0935844	0.0159695	0.872252	0.959893	0.374851	0.982673	0.36963	0.256282	0.103526	0.13574	0.422852	0.0572582	0.171237	0.220991	0.00614453	0.653532	0.937144	0	0	0	0	0	0	0	0	0	0	0	0	-1	0	0
P05156	CFI IF	Complement factor I (EC 3.4.21.45) (C3B/C4B inactivator) [Cleaved into: Complement factor I heavy chain; Complement factor I light chain]	RIVIEYVDR	333	250	247	198	202	168	138	116	103	78	66	50	35	32	30	0.0193458	-0.0106337	-0.0500501	0.0199007	0.0528141	-0.0767148	-0.0106967	0.0697908	-0.0337041	0.0511242	0.0206958	0.100184	0.214172	-0.00174951	0.0165919	0.695962	0.850091	0.384232	0.769288	0.455019	0.310488	0.892409	0.370934	0.68777	0.626639	0.860404	0.392202	0.189796	0.988751	0.936444	0	0	0	0	0	0	0	0	0	0	0	0	0	0	0
P05156	CFI IF	Complement factor I (EC 3.4.21.45) (C3B/C4B inactivator) [Cleaved into: Complement factor I heavy chain; Complement factor I light chain]	RIVIEYVDR	333	250	247	198	202	168	138	116	103	78	66	50	35	32	30	0.0193458	-0.0106337	-0.0500501	0.0199007	0.0528141	-0.0767148	-0.0106967	0.0697908	-0.0337041	0.0511242	0.0206958	0.100184	0.214172	-0.00174951	0.0165919	0.695962	0.850091	0.384232	0.769288	0.455019	0.310488	0.892409	0.370934	0.68777	0.626639	0.860404	0.392202	0.189796	0.988751	0.936444	0	0	0	0	0	0	0	0	0	0	0	0	0	0	0
P05156	CFI IF	Complement factor I (EC 3.4.21.45) (C3B/C4B inactivator) [Cleaved into: Complement factor I heavy chain; Complement factor I light chain]	RIVIEYVDR	333	250	247	198	202	168	138	116	103	78	66	50	35	32	30	0.0193458	-0.0106337	-0.0500501	0.0199007	0.0528141	-0.0767148	-0.0106967	0.0697908	-0.0337041	0.0511242	0.0206958	0.100184	0.214172	-0.00174951	0.0165919	0.695962	0.850091	0.384232	0.769288	0.455019	0.310488	0.892409	0.370934	0.68777	0.626639	0.860404	0.392202	0.189796	0.988751	0.936444	0	0	0	0	0	0	0	0	0	0	0	0	0	0	0
P05156	CFI IF	Complement factor I (EC 3.4.21.45) (C3B/C4B inactivator) [Cleaved into: Complement factor I heavy chain; Complement factor I light chain]	RIVIEYVDR	333	250	247	198	202	168	138	116	103	78	66	50	35	32	30	0.0193458	-0.0106337	-0.0500501	0.0199007	0.0528141	-0.0767148	-0.0106967	0.0697908	-0.0337041	0.0511242	0.0206958	0.100184	0.214172	-0.00174951	0.0165919	0.695962	0.850091	0.384232	0.769288	0.455019	0.310488	0.892409	0.370934	0.68777	0.626639	0.860404	0.392202	0.189796	0.988751	0.936444	0	0	0	0	0	0	0	0	0	0	0	0	0	0	0
P05156	CFI IF	Complement factor I (EC 3.4.21.45) (C3B/C4B inactivator) [Cleaved into: Complement factor I heavy chain; Complement factor I light chain]	SLECLHPGTK	333	250	246	198	203	168	138	116	103	78	66	50	35	32	30	-0.0802501	-0.0834884	0.0540427	0.00217258	-0.0406215	0.0193128	-0.0980051	0.0404033	0.0636726	-0.0340226	-0.135024	0.0421491	0.0976439	-0.0882689	0.0125359	0.0459488	0.0712377	0.207202	0.9649	0.422874	0.707355	0.0924487	0.573189	0.433848	0.611919	0.134298	0.560384	0.318087	0.442061	0.92875	-1	0	0	0	0	0	0	0	0	0	0	0	0	0	0
P05156	CFI IF	Complement factor I (EC 3.4.21.45) (C3B/C4B inactivator) [Cleaved into: Complement factor I heavy chain; Complement factor I light chain]	SLECLHPGTK	333	250	246	198	203	168	138	116	103	78	66	50	35	32	30	-0.0802501	-0.0834884	0.0540427	0.00217258	-0.0406215	0.0193128	-0.0980051	0.0404033	0.0636726	-0.0340226	-0.135024	0.0421491	0.0976439	-0.0882689	0.0125359	0.0459488	0.0712377	0.207202	0.9649	0.422874	0.707355	0.0924487	0.573189	0.433848	0.611919	0.134298	0.560384	0.318087	0.442061	0.92875	-1	0	0	0	0	0	0	0	0	0	0	0	0	0	0
P05156	CFI IF	Complement factor I (EC 3.4.21.45) (C3B/C4B inactivator) [Cleaved into: Complement factor I heavy chain; Complement factor I light chain]	SLECLHPGTK	333	250	246	198	203	168	138	116	103	78	66	50	35	32	30	-0.0802501	-0.0834884	0.0540427	0.00217258	-0.0406215	0.0193128	-0.0980051	0.0404033	0.0636726	-0.0340226	-0.135024	0.0421491	0.0976439	-0.0882689	0.0125359	0.0459488	0.0712377	0.207202	0.9649	0.422874	0.707355	0.0924487	0.573189	0.433848	0.611919	0.134298	0.560384	0.318087	0.442061	0.92875	-1	0	0	0	0	0	0	0	0	0	0	0	0	0	0
P05156	CFI IF	Complement factor I (EC 3.4.21.45) (C3B/C4B inactivator) [Cleaved into: Complement factor I heavy chain; Complement factor I light chain]	SLECLHPGTK	333	250	246	198	203	168	138	116	103	78	66	50	35	32	30	-0.0802501	-0.0834884	0.0540427	0.00217258	-0.0406215	0.0193128	-0.0980051	0.0404033	0.0636726	-0.0340226	-0.135024	0.0421491	0.0976439	-0.0882689	0.0125359	0.0459488	0.0712377	0.207202	0.9649	0.422874	0.707355	0.0924487	0.573189	0.433848	0.611919	0.134298	0.560384	0.318087	0.442061	0.92875	-1	0	0	0	0	0	0	0	0	0	0	0	0	0	0
P05160	F13B	Coagulation factor XIII B chain (Fibrin-stabilizing factor B subunit) (Protein-glutamine gamma-glutamyltransferase B chain) (Transglutaminase B chain)	CFDHHFLEGSR	333	250	246	198	203	168	138	116	103	78	66	50	35	32	30	0.0289274	-0.0315325	-0.046076	-0.0237896	-0.0268906	0.090599	0.0388341	0.0173863	-0.0374637	0.127287	0.0398991	-0.0916652	-0.00177228	-0.0116994	-0.155905	0.429119	0.525087	0.304633	0.653068	0.555453	0.0704571	0.492968	0.792533	0.589196	0.118584	0.614747	0.280394	0.989264	0.92935	0.237696	0	0	0	0	0	0	0	0	0	0	0	0	0	0	0
P05160	F13B	Coagulation factor XIII B chain (Fibrin-stabilizing factor B subunit) (Protein-glutamine gamma-glutamyltransferase B chain) (Transglutaminase B chain)	CFDHHFLEGSR	333	250	246	198	203	168	138	116	103	78	66	50	35	32	30	0.0289274	-0.0315325	-0.046076	-0.0237896	-0.0268906	0.090599	0.0388341	0.0173863	-0.0374637	0.127287	0.0398991	-0.0916652	-0.00177228	-0.0116994	-0.155905	0.429119	0.525087	0.304633	0.653068	0.555453	0.0704571	0.492968	0.792533	0.589196	0.118584	0.614747	0.280394	0.989264	0.92935	0.237696	0	0	0	0	0	0	0	0	0	0	0	0	0	0	0
P05160	F13B	Coagulation factor XIII B chain (Fibrin-stabilizing factor B subunit) (Protein-glutamine gamma-glutamyltransferase B chain) (Transglutaminase B chain)	CFDHHFLEGSR	333	250	246	198	203	168	138	116	103	78	66	50	35	32	30	0.0289274	-0.0315325	-0.046076	-0.0237896	-0.0268906	0.090599	0.0388341	0.0173863	-0.0374637	0.127287	0.0398991	-0.0916652	-0.00177228	-0.0116994	-0.155905	0.429119	0.525087	0.304633	0.653068	0.555453	0.0704571	0.492968	0.792533	0.589196	0.118584	0.614747	0.280394	0.989264	0.92935	0.237696	0	0	0	0	0	0	0	0	0	0	0	0	0	0	0
P05160	F13B	Coagulation factor XIII B chain (Fibrin-stabilizing factor B subunit) (Protein-glutamine gamma-glutamyltransferase B chain) (Transglutaminase B chain)	CFDHHFLEGSR	333	250	246	198	203	168	138	116	103	78	66	50	35	32	30	0.0289274	-0.0315325	-0.046076	-0.0237896	-0.0268906	0.090599	0.0388341	0.0173863	-0.0374637	0.127287	0.0398991	-0.0916652	-0.00177228	-0.0116994	-0.155905	0.429119	0.525087	0.304633	0.653068	0.555453	0.0704571	0.492968	0.792533	0.589196	0.118584	0.614747	0.280394	0.989264	0.92935	0.237696	0	0	0	0	0	0	0	0	0	0	0	0	0	0	0
P05160	F13B	Coagulation factor XIII B chain (Fibrin-stabilizing factor B subunit) (Protein-glutamine gamma-glutamyltransferase B chain) (Transglutaminase B chain)	CPPPPLPINSK	333	250	247	198	203	168	138	116	103	78	66	50	35	32	30	-0.0285586	-0.0285087	-0.0253192	-0.0393763	-0.0262883	-0.00412927	-0.0206608	-0.0800871	0.054491	-0.0272273	0.0896464	0.0256202	-0.0178862	0.0120909	0.0790324	0.320024	0.357628	0.376858	0.294373	0.468258	0.914846	0.606794	0.194362	0.336811	0.707392	0.2342	0.638296	0.783926	0.899673	0.469533	0	0	0	0	0	0	0	0	0	0	0	0	0	0	0
P05160	F13B	Coagulation factor XIII B chain (Fibrin-stabilizing factor B subunit) (Protein-glutamine gamma-glutamyltransferase B chain) (Transglutaminase B chain)	CPPPPLPINSK	333	250	247	198	203	168	138	116	103	78	66	50	35	32	30	-0.0285586	-0.0285087	-0.0253192	-0.0393763	-0.0262883	-0.00412927	-0.0206608	-0.0800871	0.054491	-0.0272273	0.0896464	0.0256202	-0.0178862	0.0120909	0.0790324	0.320024	0.357628	0.376858	0.294373	0.468258	0.914846	0.606794	0.194362	0.336811	0.707392	0.2342	0.638296	0.783926	0.899673	0.469533	0	0	0	0	0	0	0	0	0	0	0	0	0	0	0
P05160	F13B	Coagulation factor XIII B chain (Fibrin-stabilizing factor B subunit) (Protein-glutamine gamma-glutamyltransferase B chain) (Transglutaminase B chain)	CPPPPLPINSK	333	250	247	198	203	168	138	116	103	78	66	50	35	32	30	-0.0285586	-0.0285087	-0.0253192	-0.0393763	-0.0262883	-0.00412927	-0.0206608	-0.0800871	0.054491	-0.0272273	0.0896464	0.0256202	-0.0178862	0.0120909	0.0790324	0.320024	0.357628	0.376858	0.294373	0.468258	0.914846	0.606794	0.194362	0.336811	0.707392	0.2342	0.638296	0.783926	0.899673	0.469533	0	0	0	0	0	0	0	0	0	0	0	0	0	0	0
P05160	F13B	Coagulation factor XIII B chain (Fibrin-stabilizing factor B subunit) (Protein-glutamine gamma-glutamyltransferase B chain) (Transglutaminase B chain)	CPPPPLPINSK	333	250	247	198	203	168	138	116	103	78	66	50	35	32	30	-0.0285586	-0.0285087	-0.0253192	-0.0393763	-0.0262883	-0.00412927	-0.0206608	-0.0800871	0.054491	-0.0272273	0.0896464	0.0256202	-0.0178862	0.0120909	0.0790324	0.320024	0.357628	0.376858	0.294373	0.468258	0.914846	0.606794	0.194362	0.336811	0.707392	0.2342	0.638296	0.783926	0.899673	0.469533	0	0	0	0	0	0	0	0	0	0	0	0	0	0	0
P05160	F13B	Coagulation factor XIII B chain (Fibrin-stabilizing factor B subunit) (Protein-glutamine gamma-glutamyltransferase B chain) (Transglutaminase B chain)	VACEEPPFIENGAANLHSK	333	250	247	198	202	168	138	116	103	78	66	50	35	32	30	-0.0146888	0.000393506	-0.0509307	-0.0715625	-0.0350857	-0.0025059	-0.0279408	-0.0453213	0.0581996	-0.0109541	-0.0362466	-0.0738095	0.0137246	-0.098051	-0.0231822	0.607717	0.990799	0.106771	0.0523558	0.360355	0.947099	0.53067	0.433052	0.351351	0.883795	0.564204	0.222817	0.85687	0.278186	0.836591	0	0	0	0	0	0	0	0	0	0	0	0	0	0	0
P05160	F13B	Coagulation factor XIII B chain (Fibrin-stabilizing factor B subunit) (Protein-glutamine gamma-glutamyltransferase B chain) (Transglutaminase B chain)	VACEEPPFIENGAANLHSK	333	250	247	198	202	168	138	116	103	78	66	50	35	32	30	-0.0146888	0.000393506	-0.0509307	-0.0715625	-0.0350857	-0.0025059	-0.0279408	-0.0453213	0.0581996	-0.0109541	-0.0362466	-0.0738095	0.0137246	-0.098051	-0.0231822	0.607717	0.990799	0.106771	0.0523558	0.360355	0.947099	0.53067	0.433052	0.351351	0.883795	0.564204	0.222817	0.85687	0.278186	0.836591	0	0	0	0	0	0	0	0	0	0	0	0	0	0	0
P05160	F13B	Coagulation factor XIII B chain (Fibrin-stabilizing factor B subunit) (Protein-glutamine gamma-glutamyltransferase B chain) (Transglutaminase B chain)	VACEEPPFIENGAANLHSK	333	250	247	198	202	168	138	116	103	78	66	50	35	32	30	-0.0146888	0.000393506	-0.0509307	-0.0715625	-0.0350857	-0.0025059	-0.0279408	-0.0453213	0.0581996	-0.0109541	-0.0362466	-0.0738095	0.0137246	-0.098051	-0.0231822	0.607717	0.990799	0.106771	0.0523558	0.360355	0.947099	0.53067	0.433052	0.351351	0.883795	0.564204	0.222817	0.85687	0.278186	0.836591	0	0	0	0	0	0	0	0	0	0	0	0	0	0	0
P05160	F13B	Coagulation factor XIII B chain (Fibrin-stabilizing factor B subunit) (Protein-glutamine gamma-glutamyltransferase B chain) (Transglutaminase B chain)	VACEEPPFIENGAANLHSK	333	250	247	198	202	168	138	116	103	78	66	50	35	32	30	-0.0146888	0.000393506	-0.0509307	-0.0715625	-0.0350857	-0.0025059	-0.0279408	-0.0453213	0.0581996	-0.0109541	-0.0362466	-0.0738095	0.0137246	-0.098051	-0.0231822	0.607717	0.990799	0.106771	0.0523558	0.360355	0.947099	0.53067	0.433052	0.351351	0.883795	0.564204	0.222817	0.85687	0.278186	0.836591	0	0	0	0	0	0	0	0	0	0	0	0	0	0	0
P05160	F13B	Coagulation factor XIII B chain (Fibrin-stabilizing factor B subunit) (Protein-glutamine gamma-glutamyltransferase B chain) (Transglutaminase B chain)	VLHGDLIDFVCK	333	250	247	198	202	168	138	116	103	78	66	50	35	32	30	-0.0491462	-0.0175783	-0.0365092	-0.0283816	-0.0493272	-0.041928	-0.0459584	-0.0282006	0.0426267	0.0214185	-0.0392388	-0.0732407	0.0966611	-0.0414589	0.00630071	0.0497938	0.552367	0.174132	0.406813	0.149746	0.198721	0.237318	0.574268	0.445326	0.713225	0.480501	0.222375	0.128553	0.527424	0.947687	-1	0	0	0	0	0	0	0	0	0	0	0	0	0	0
P05160	F13B	Coagulation factor XIII B chain (Fibrin-stabilizing factor B subunit) (Protein-glutamine gamma-glutamyltransferase B chain) (Transglutaminase B chain)	VLHGDLIDFVCK	333	250	247	198	202	168	138	116	103	78	66	50	35	32	30	-0.0491462	-0.0175783	-0.0365092	-0.0283816	-0.0493272	-0.041928	-0.0459584	-0.0282006	0.0426267	0.0214185	-0.0392388	-0.0732407	0.0966611	-0.0414589	0.00630071	0.0497938	0.552367	0.174132	0.406813	0.149746	0.198721	0.237318	0.574268	0.445326	0.713225	0.480501	0.222375	0.128553	0.527424	0.947687	-1	0	0	0	0	0	0	0	0	0	0	0	0	0	0
P05160	F13B	Coagulation factor XIII B chain (Fibrin-stabilizing factor B subunit) (Protein-glutamine gamma-glutamyltransferase B chain) (Transglutaminase B chain)	VLHGDLIDFVCK	333	250	247	198	202	168	138	116	103	78	66	50	35	32	30	-0.0491462	-0.0175783	-0.0365092	-0.0283816	-0.0493272	-0.041928	-0.0459584	-0.0282006	0.0426267	0.0214185	-0.0392388	-0.0732407	0.0966611	-0.0414589	0.00630071	0.0497938	0.552367	0.174132	0.406813	0.149746	0.198721	0.237318	0.574268	0.445326	0.713225	0.480501	0.222375	0.128553	0.527424	0.947687	-1	0	0	0	0	0	0	0	0	0	0	0	0	0	0
P05160	F13B	Coagulation factor XIII B chain (Fibrin-stabilizing factor B subunit) (Protein-glutamine gamma-glutamyltransferase B chain) (Transglutaminase B chain)	VLHGDLIDFVCK	333	250	247	198	202	168	138	116	103	78	66	50	35	32	30	-0.0491462	-0.0175783	-0.0365092	-0.0283816	-0.0493272	-0.041928	-0.0459584	-0.0282006	0.0426267	0.0214185	-0.0392388	-0.0732407	0.0966611	-0.0414589	0.00630071	0.0497938	0.552367	0.174132	0.406813	0.149746	0.198721	0.237318	0.574268	0.445326	0.713225	0.480501	0.222375	0.128553	0.527424	0.947687	-1	0	0	0	0	0	0	0	0	0	0	0	0	0	0
P05452	CLEC3B TNA	Tetranectin (TN) (C-type lectin domain family 3 member B) (Plasminogen kringle 4-binding protein)	CFLAFTQTK	333	250	247	198	202	168	138	116	103	78	66	50	35	32	30	-0.0214759	-0.0161881	-0.0424813	-0.00822137	-0.0141133	0.00395834	-0.0683548	-0.0160491	0.000288828	0.0970337	0.0255139	-0.109167	0.0241877	0.0192873	0.11068	0.324137	0.571515	0.0843767	0.791741	0.655659	0.896787	0.0644883	0.695017	0.995064	0.116395	0.610344	0.0185939	0.691109	0.769696	0.174692	0	0	0	0	0	0	0	0	0	0	0	-1	0	0	0
P05452	CLEC3B TNA	Tetranectin (TN) (C-type lectin domain family 3 member B) (Plasminogen kringle 4-binding protein)	EQQALQTVCLK	333	250	247	198	202	168	138	116	103	78	66	50	35	32	30	-0.0111259	0.0265279	0.00181517	-0.0134097	-0.00466151	0.0140932	-0.0754891	-0.012129	0.000942093	0.0551181	0.00447512	-0.0975159	0.0241865	0.0505844	0.101187	0.680537	0.37799	0.949869	0.698894	0.88994	0.690645	0.0656792	0.793249	0.98612	0.392823	0.943924	0.073735	0.734181	0.562009	0.269355	0	0	0	0	0	0	0	0	0	0	0	0	0	0	0
P05452	CLEC3B TNA	Tetranectin (TN) (C-type lectin domain family 3 member B) (Plasminogen kringle 4-binding protein)	LDTLAQEVALLK	333	250	247	198	203	168	138	116	103	78	66	50	35	32	30	-0.00920874	-0.0200272	-0.0535814	-0.0152702	0.0170566	0.00479081	-0.0552755	-0.0171918	-0.0198748	0.077613	-0.00697506	-0.0957766	0.0223448	0.0645072	0.0846433	0.710613	0.535035	0.0539606	0.655125	0.640479	0.890775	0.203081	0.724192	0.712805	0.133598	0.897669	0.0301032	0.737587	0.441645	0.317872	0	0	0	0	0	0	0	0	0	0	0	-1	0	0	0
P05452	CLEC3B TNA	Tetranectin (TN) (C-type lectin domain family 3 member B) (Plasminogen kringle 4-binding protein)	TENCAVLSGAANGK	333	249	246	198	203	168	138	116	103	78	66	50	35	32	30	0.0272637	0.0395223	-0.0518485	-0.00952411	-0.0698142	-0.0182768	-0.0161089	-0.0429446	-0.0324981	0.105412	-0.1694	-0.189747	-0.126338	-0.0558645	0.291529	0.47204	0.371162	0.185541	0.855585	0.170773	0.720441	0.750008	0.536855	0.668179	0.189129	0.0279569	0.00512338	0.273476	0.646549	0.00499004	0	0	0	0	0	0	0	0	0	0	-1	-1	0	0	1
P05452	CLEC3B TNA	Tetranectin (TN) (C-type lectin domain family 3 member B) (Plasminogen kringle 4-binding protein)	TFHEASEDCISR	332	250	247	198	202	168	138	116	103	78	66	50	35	32	30	-0.0140236	-0.00725256	-0.0246425	0.0118224	0.0173547	-0.0424403	-0.0633611	-0.0782111	-0.0782677	0.0154996	-0.145148	-0.076939	0.101307	-0.0510451	0.102689	0.620547	0.833631	0.410553	0.732303	0.646561	0.333596	0.153242	0.085711	0.172941	0.831355	0.0176126	0.215278	0.188801	0.592871	0.336452	0	0	0	0	0	0	0	0	0	0	-1	0	0	0	0
P05543	SERPINA7 TBG	Thyroxine-binding globulin (Serpin A7) (T4-binding globulin)	AQWANPFDPSKTEDSSSFLIDK	331	249	246	198	202	168	136	116	103	78	66	50	34	32	30	0.0311153	0.0993115	0.0143271	-0.10486	0.0597696	0.096267	0.0598039	-0.0304122	0.150322	-0.00374468	-0.111563	-0.212493	0.0483432	-0.184635	0.0857824	0.607238	0.152222	0.821172	0.16699	0.418583	0.222259	0.509182	0.782601	0.275597	0.978786	0.386917	0.209052	0.784719	0.39471	0.608307	0	0	0	0	0	0	0	0	0	0	0	0	0	0	0
P05543	SERPINA7 TBG	Thyroxine-binding globulin (Serpin A7) (T4-binding globulin)	AQWANPFDPSKTEDSSSFLIDK	331	249	246	198	202	168	136	116	103	78	66	50	34	32	30	0.0311153	0.0993115	0.0143271	-0.10486	0.0597696	0.096267	0.0598039	-0.0304122	0.150322	-0.00374468	-0.111563	-0.212493	0.0483432	-0.184635	0.0857824	0.607238	0.152222	0.821172	0.16699	0.418583	0.222259	0.509182	0.782601	0.275597	0.978786	0.386917	0.209052	0.784719	0.39471	0.608307	0	0	0	0	0	0	0	0	0	0	0	0	0	0	0
P05543	SERPINA7 TBG	Thyroxine-binding globulin (Serpin A7) (T4-binding globulin)	FTVETPDK	333	250	246	198	203	168	138	116	103	78	66	50	35	32	30	-0.0476596	-0.067096	-0.00780522	-0.0906226	0.0610266	0.00906419	0.0125416	-0.103147	0.0950275	0.024171	-0.0357751	-0.0689588	0.0493791	0.0158681	0.0671642	0.160066	0.0949205	0.829017	0.0514962	0.189701	0.856919	0.812406	0.0710932	0.179485	0.760037	0.618707	0.34339	0.645783	0.882075	0.550588	0	0	0	0	0	0	0	0	0	0	0	0	0	0	0
P05543	SERPINA7 TBG	Thyroxine-binding globulin (Serpin A7) (T4-binding globulin)	FTVETPDK	333	250	246	198	203	168	138	116	103	78	66	50	35	32	30	-0.0476596	-0.067096	-0.00780522	-0.0906226	0.0610266	0.00906419	0.0125416	-0.103147	0.0950275	0.024171	-0.0357751	-0.0689588	0.0493791	0.0158681	0.0671642	0.160066	0.0949205	0.829017	0.0514962	0.189701	0.856919	0.812406	0.0710932	0.179485	0.760037	0.618707	0.34339	0.645783	0.882075	0.550588	0	0	0	0	0	0	0	0	0	0	0	0	0	0	0
P05543	SERPINA7 TBG	Thyroxine-binding globulin (Serpin A7) (T4-binding globulin)	NTFLHPIIQIDR	333	249	247	198	203	168	137	116	103	78	66	50	35	32	30	-0.0769386	-0.0667621	-0.121939	-0.0508847	0.0566549	-0.000554645	-0.0343193	-0.126171	-0.065366	-0.0213286	-0.139653	-0.225229	-0.0957892	-0.236571	0.079866	0.116035	0.248963	0.0492553	0.423423	0.413441	0.993522	0.666177	0.130584	0.497509	0.844818	0.29092	0.10287	0.536505	0.1909	0.553812	0	0	-1	0	0	0	0	0	0	0	0	0	0	0	0
P05543	SERPINA7 TBG	Thyroxine-binding globulin (Serpin A7) (T4-binding globulin)	NTFLHPIIQIDR	333	249	247	198	203	168	137	116	103	78	66	50	35	32	30	-0.0769386	-0.0667621	-0.121939	-0.0508847	0.0566549	-0.000554645	-0.0343193	-0.126171	-0.065366	-0.0213286	-0.139653	-0.225229	-0.0957892	-0.236571	0.079866	0.116035	0.248963	0.0492553	0.423423	0.413441	0.993522	0.666177	0.130584	0.497509	0.844818	0.29092	0.10287	0.536505	0.1909	0.553812	0	0	-1	0	0	0	0	0	0	0	0	0	0	0	0
P05543	SERPINA7 TBG	Thyroxine-binding globulin (Serpin A7) (T4-binding globulin)	TEDSSSFLIDK	333	250	247	198	202	168	138	116	103	78	66	50	35	32	30	-0.0294345	-0.059157	-0.0165411	-0.0738389	-0.0105387	-0.0145148	-0.0209194	-0.0401812	0.0328624	0.00192827	-0.0124615	-0.107406	-0.0170396	-0.0409371	-0.065606	0.323694	0.0686739	0.576462	0.0519057	0.790471	0.727295	0.645535	0.40531	0.585552	0.973963	0.855119	0.0946963	0.860726	0.595724	0.478133	0	0	0	0	0	0	0	0	0	0	0	0	0	0	0
P05543	SERPINA7 TBG	Thyroxine-binding globulin (Serpin A7) (T4-binding globulin)	TEDSSSFLIDK	333	250	247	198	202	168	138	116	103	78	66	50	35	32	30	-0.0294345	-0.059157	-0.0165411	-0.0738389	-0.0105387	-0.0145148	-0.0209194	-0.0401812	0.0328624	0.00192827	-0.0124615	-0.107406	-0.0170396	-0.0409371	-0.065606	0.323694	0.0686739	0.576462	0.0519057	0.790471	0.727295	0.645535	0.40531	0.585552	0.973963	0.855119	0.0946963	0.860726	0.595724	0.478133	0	0	0	0	0	0	0	0	0	0	0	0	0	0	0
P05543	SERPINA7 TBG	Thyroxine-binding globulin (Serpin A7) (T4-binding globulin)	TLYETEVFSTDFSNISAAK	333	250	247	198	203	168	138	116	103	78	66	50	35	32	30	-0.0741625	-0.114264	0.1705	-0.0884043	0.0281951	-0.0912777	-0.15949	0.100812	-0.0356456	-0.194097	0.11565	0.0185171	-0.15806	-0.144441	-0.185267	0.129059	0.042519	0.0026712	0.176822	0.660891	0.194349	0.0626581	0.200139	0.697562	0.055456	0.342623	0.89191	0.299259	0.400125	0.312749	0	-1	1	0	0	0	0	0	0	0	0	0	0	0	0
P05543	SERPINA7 TBG	Thyroxine-binding globulin (Serpin A7) (T4-binding globulin)	TLYETEVFSTDFSNISAAK	333	250	247	198	203	168	138	116	103	78	66	50	35	32	30	-0.0741625	-0.114264	0.1705	-0.0884043	0.0281951	-0.0912777	-0.15949	0.100812	-0.0356456	-0.194097	0.11565	0.0185171	-0.15806	-0.144441	-0.185267	0.129059	0.042519	0.0026712	0.176822	0.660891	0.194349	0.0626581	0.200139	0.697562	0.055456	0.342623	0.89191	0.299259	0.400125	0.312749	0	-1	1	0	0	0	0	0	0	0	0	0	0	0	0
P05546	SERPIND1 HCF2	Heparin cofactor 2 (Heparin cofactor II) (HC-II) (Protease inhibitor leuserpin-2) (HLS2) (Serpin D1)	FTVDRPFLFLIYEHR	333	250	247	198	203	168	138	116	103	78	66	50	35	32	30	-0.0637628	-0.0814871	-0.0523897	-0.0566912	-0.0257627	0.00322656	0.0325168	-0.057658	0.0898922	0.00135989	0.0033805	-0.0471042	0.0500876	-0.103432	0.135097	0.0666174	0.0484757	0.169511	0.191308	0.586941	0.944041	0.576383	0.319465	0.157393	0.985825	0.967998	0.544767	0.527391	0.440653	0.136721	0	-1	0	0	0	0	0	0	0	0	0	0	0	0	0
P05546	SERPIND1 HCF2	Heparin cofactor 2 (Heparin cofactor II) (HC-II) (Protease inhibitor leuserpin-2) (HLS2) (Serpin D1)	QFPILLDFK	333	250	247	198	203	168	138	116	103	78	66	50	35	32	30	-0.0801483	-0.0381752	-0.0430431	-0.068911	-0.0200391	0.0112127	-0.0182769	-0.0397823	0.0928681	0.0129562	0.0257838	-0.0216562	0.111367	0.00269587	0.0843451	0.0102373	0.25728	0.184656	0.0708239	0.625093	0.80322	0.738969	0.455343	0.146631	0.851705	0.683683	0.756727	0.167441	0.972062	0.235307	-1	0	0	0	0	0	0	0	0	0	0	0	0	0	0
P05546	SERPIND1 HCF2	Heparin cofactor 2 (Heparin cofactor II) (HC-II) (Protease inhibitor leuserpin-2) (HLS2) (Serpin D1)	SVNDLYIQK	333	250	247	198	203	168	138	116	103	78	66	50	35	32	30	-0.0787775	-0.0725476	-0.0449286	-0.0544349	-0.0268792	0.00855498	-0.0138382	-0.0316937	0.086358	0.00938853	0.0353253	-0.0298331	0.0991081	0.0271682	0.111243	0.0109781	0.0303397	0.151194	0.191079	0.516613	0.836136	0.783481	0.52188	0.12961	0.885437	0.604864	0.653227	0.196832	0.700147	0.18968	-1	-1	0	0	0	0	0	0	0	0	0	0	0	0	0
P05546	SERPIND1 HCF2	Heparin cofactor 2 (Heparin cofactor II) (HC-II) (Protease inhibitor leuserpin-2) (HLS2) (Serpin D1)	TLEAQLTPR	333	250	247	198	203	168	138	116	103	78	66	50	35	32	30	-0.089769	-0.0344564	-0.0638576	-0.0603241	-0.0451307	0.0150162	0.00401047	-0.0326916	0.0598492	-0.00241539	0.0097183	-0.0352797	0.012208	0.0645353	0.0924532	0.00548099	0.316562	0.0493912	0.141543	0.266418	0.741413	0.944158	0.536393	0.34252	0.97181	0.879589	0.639892	0.889048	0.481627	0.296875	-1	0	-1	0	0	0	0	0	0	0	0	0	0	0	0
P06276	BCHE CHE1	Cholinesterase (EC 3.1.1.8) (Acylcholine acylhydrolase) (Butyrylcholine esterase) (Choline esterase II) (Pseudocholinesterase)	DEGTAFLVYGAPGFSK	333	250	247	198	202	168	138	116	103	78	66	50	35	32	30	-0.0561686	0.0174743	-0.0501951	-0.0366576	-0.0367357	0.00999772	-0.0295666	-0.0410628	0.011041	0.108246	-0.0556868	-0.103302	0.0272332	-0.144824	0.0337468	0.0976757	0.612967	0.170365	0.383574	0.397159	0.83776	0.605138	0.54423	0.857609	0.141366	0.444057	0.244828	0.830892	0.14533	0.710007	0	0	0	0	0	0	0	0	0	0	0	0	0	0	0
P06276	BCHE CHE1	Cholinesterase (EC 3.1.1.8) (Acylcholine acylhydrolase) (Butyrylcholine esterase) (Choline esterase II) (Pseudocholinesterase)	FFPGVSEFGK	333	250	247	198	203	168	138	116	103	78	66	50	35	32	30	0.023671	0.0129543	-0.0291164	-0.0449285	-0.0140755	-0.078289	-0.0228741	-0.0177931	0.0315702	0.0606703	0.0373439	0.0945994	-0.113884	0.00493365	0.0715895	0.40067	0.673839	0.305493	0.178413	0.688434	0.0366836	0.594585	0.712354	0.559205	0.169973	0.560928	0.221505	0.274377	0.94633	0.334862	0	0	0	0	0	-1	0	0	0	0	0	0	0	0	0
P06276	BCHE CHE1	Cholinesterase (EC 3.1.1.8) (Acylcholine acylhydrolase) (Butyrylcholine esterase) (Choline esterase II) (Pseudocholinesterase)	FWTSFFPK	333	250	247	198	203	168	138	116	103	78	66	50	35	32	30	-0.0301628	-0.021741	-0.0223584	-0.036385	-0.022182	-0.00152665	-0.0535038	-0.0569372	0.0294287	0.0412418	-0.00406967	-0.0655105	0.0192216	-0.0508953	0.0362708	0.217922	0.467219	0.443342	0.249246	0.558432	0.96805	0.19637	0.205035	0.590111	0.527777	0.943553	0.334889	0.785376	0.49049	0.707621	0	0	0	0	0	0	0	0	0	0	0	0	0	0	0
P06276	BCHE CHE1	Cholinesterase (EC 3.1.1.8) (Acylcholine acylhydrolase) (Butyrylcholine esterase) (Choline esterase II) (Pseudocholinesterase)	IFFPGVSEFGK	333	250	247	198	203	168	138	116	103	78	66	50	35	32	30	-0.0413412	0.0138806	-0.031479	-0.026788	-0.0104245	-0.0278812	-0.0795136	-0.0590267	0.0165478	0.0754746	-0.0319542	-0.104344	0.0231476	-0.0608197	0.0283136	0.125714	0.675407	0.317943	0.484703	0.810272	0.538864	0.0680277	0.257802	0.797361	0.302151	0.600347	0.157429	0.809861	0.422551	0.792653	0	0	0	0	0	0	0	0	0	0	0	0	0	0	0
P06276	BCHE CHE1	Cholinesterase (EC 3.1.1.8) (Acylcholine acylhydrolase) (Butyrylcholine esterase) (Choline esterase II) (Pseudocholinesterase)	NIAAFGGNPK	333	250	247	198	203	168	138	116	103	78	66	50	35	32	30	-0.0434886	-0.01101	-0.0281591	-0.0331492	-0.0343768	-0.0286686	-0.0531969	-0.0111941	-0.0129378	0.139999	0.0585104	-0.14317	0.0623966	0.0374728	-0.00670123	0.191487	0.767703	0.417159	0.361897	0.402423	0.5167	0.285087	0.829534	0.836167	0.0266878	0.423015	0.118505	0.489393	0.62409	0.959076	0	0	0	0	0	0	0	0	0	1	0	0	0	0	0
P06396	GSN	Gelsolin (AGEL) (Actin-depolymerizing factor) (ADF) (Brevin)	SEDCFILDHGK	333	250	247	198	203	168	138	116	103	78	66	50	35	32	30	-0.0281757	-0.0304254	-0.0121669	-0.0129172	0.0258014	-0.0010099	-0.0222846	-0.0174298	0.0224375	0.0596339	-0.0243415	-0.0866691	0.106658	-4.68741e-05	0.0712334	0.240333	0.318221	0.620493	0.662321	0.382588	0.974371	0.51596	0.657718	0.591909	0.322018	0.647995	0.115202	0.170936	0.999512	0.336662	0	0	0	0	0	0	0	0	0	0	0	0	0	0	0
P06396	GSN	Gelsolin (AGEL) (Actin-depolymerizing factor) (ADF) (Brevin)	SEDCFILDHGK	333	250	247	198	203	168	138	116	103	78	66	50	35	32	30	-0.0281757	-0.0304254	-0.0121669	-0.0129172	0.0258014	-0.0010099	-0.0222846	-0.0174298	0.0224375	0.0596339	-0.0243415	-0.0866691	0.106658	-4.68741e-05	0.0712334	0.240333	0.318221	0.620493	0.662321	0.382588	0.974371	0.51596	0.657718	0.591909	0.322018	0.647995	0.115202	0.170936	0.999512	0.336662	0	0	0	0	0	0	0	0	0	0	0	0	0	0	0
P06396	GSN	Gelsolin (AGEL) (Actin-depolymerizing factor) (ADF) (Brevin)	SEDCFILDHGK	333	250	247	198	203	168	138	116	103	78	66	50	35	32	30	-0.0281757	-0.0304254	-0.0121669	-0.0129172	0.0258014	-0.0010099	-0.0222846	-0.0174298	0.0224375	0.0596339	-0.0243415	-0.0866691	0.106658	-4.68741e-05	0.0712334	0.240333	0.318221	0.620493	0.662321	0.382588	0.974371	0.51596	0.657718	0.591909	0.322018	0.647995	0.115202	0.170936	0.999512	0.336662	0	0	0	0	0	0	0	0	0	0	0	0	0	0	0
P06396	GSN	Gelsolin (AGEL) (Actin-depolymerizing factor) (ADF) (Brevin)	SEDCFILDHGK	333	250	247	198	203	168	138	116	103	78	66	50	35	32	30	-0.0281757	-0.0304254	-0.0121669	-0.0129172	0.0258014	-0.0010099	-0.0222846	-0.0174298	0.0224375	0.0596339	-0.0243415	-0.0866691	0.106658	-4.68741e-05	0.0712334	0.240333	0.318221	0.620493	0.662321	0.382588	0.974371	0.51596	0.657718	0.591909	0.322018	0.647995	0.115202	0.170936	0.999512	0.336662	0	0	0	0	0	0	0	0	0	0	0	0	0	0	0
P06396	GSN	Gelsolin (AGEL) (Actin-depolymerizing factor) (ADF) (Brevin)	SEDCFILDHGKDGK	332	250	245	198	203	168	137	116	103	78	66	50	35	32	30	0.0706209	-0.101472	-0.059887	-0.0209248	-0.017099	0.0485225	-0.245605	-0.16198	-0.117141	-0.00214797	-0.20907	-0.119627	-0.174444	0.127195	-0.102487	0.315996	0.190411	0.47861	0.792707	0.836099	0.701471	0.0216444	0.156466	0.406429	0.988259	0.285636	0.524951	0.484773	0.667173	0.652342	0	0	0	0	0	0	-1	0	0	0	0	0	0	0	0
P06396	GSN	Gelsolin (AGEL) (Actin-depolymerizing factor) (ADF) (Brevin)	SEDCFILDHGKDGK	332	250	245	198	203	168	137	116	103	78	66	50	35	32	30	0.0706209	-0.101472	-0.059887	-0.0209248	-0.017099	0.0485225	-0.245605	-0.16198	-0.117141	-0.00214797	-0.20907	-0.119627	-0.174444	0.127195	-0.102487	0.315996	0.190411	0.47861	0.792707	0.836099	0.701471	0.0216444	0.156466	0.406429	0.988259	0.285636	0.524951	0.484773	0.667173	0.652342	0	0	0	0	0	0	-1	0	0	0	0	0	0	0	0
P06396	GSN	Gelsolin (AGEL) (Actin-depolymerizing factor) (ADF) (Brevin)	SEDCFILDHGKDGK	332	250	245	198	203	168	137	116	103	78	66	50	35	32	30	0.0706209	-0.101472	-0.059887	-0.0209248	-0.017099	0.0485225	-0.245605	-0.16198	-0.117141	-0.00214797	-0.20907	-0.119627	-0.174444	0.127195	-0.102487	0.315996	0.190411	0.47861	0.792707	0.836099	0.701471	0.0216444	0.156466	0.406429	0.988259	0.285636	0.524951	0.484773	0.667173	0.652342	0	0	0	0	0	0	-1	0	0	0	0	0	0	0	0
P06396	GSN	Gelsolin (AGEL) (Actin-depolymerizing factor) (ADF) (Brevin)	SEDCFILDHGKDGK	332	250	245	198	203	168	137	116	103	78	66	50	35	32	30	0.0706209	-0.101472	-0.059887	-0.0209248	-0.017099	0.0485225	-0.245605	-0.16198	-0.117141	-0.00214797	-0.20907	-0.119627	-0.174444	0.127195	-0.102487	0.315996	0.190411	0.47861	0.792707	0.836099	0.701471	0.0216444	0.156466	0.406429	0.988259	0.285636	0.524951	0.484773	0.667173	0.652342	0	0	0	0	0	0	-1	0	0	0	0	0	0	0	0
P06396	GSN	Gelsolin (AGEL) (Actin-depolymerizing factor) (ADF) (Brevin)	TASDFITK	333	250	247	198	203	168	138	116	103	78	66	50	35	32	30	-0.0176659	-0.0307355	-0.0225529	-0.00517718	0.0276995	-0.0215585	-0.0262174	0.000250814	0.0592414	0.0811748	-0.0688865	-0.134943	0.0643176	0.0984651	0.0728601	0.51524	0.322602	0.404464	0.882908	0.397529	0.556298	0.47367	0.995439	0.208531	0.125256	0.184963	0.00829658	0.453439	0.220484	0.33909	0	0	0	0	0	0	0	0	0	0	0	-1	0	0	0
P06396	GSN	Gelsolin (AGEL) (Actin-depolymerizing factor) (ADF) (Brevin)	TASDFITK	333	250	247	198	203	168	138	116	103	78	66	50	35	32	30	-0.0176659	-0.0307355	-0.0225529	-0.00517718	0.0276995	-0.0215585	-0.0262174	0.000250814	0.0592414	0.0811748	-0.0688865	-0.134943	0.0643176	0.0984651	0.0728601	0.51524	0.322602	0.404464	0.882908	0.397529	0.556298	0.47367	0.995439	0.208531	0.125256	0.184963	0.00829658	0.453439	0.220484	0.33909	0	0	0	0	0	0	0	0	0	0	0	-1	0	0	0
P06396	GSN	Gelsolin (AGEL) (Actin-depolymerizing factor) (ADF) (Brevin)	TASDFITK	333	250	247	198	203	168	138	116	103	78	66	50	35	32	30	-0.0176659	-0.0307355	-0.0225529	-0.00517718	0.0276995	-0.0215585	-0.0262174	0.000250814	0.0592414	0.0811748	-0.0688865	-0.134943	0.0643176	0.0984651	0.0728601	0.51524	0.322602	0.404464	0.882908	0.397529	0.556298	0.47367	0.995439	0.208531	0.125256	0.184963	0.00829658	0.453439	0.220484	0.33909	0	0	0	0	0	0	0	0	0	0	0	-1	0	0	0
P06396	GSN	Gelsolin (AGEL) (Actin-depolymerizing factor) (ADF) (Brevin)	TASDFITK	333	250	247	198	203	168	138	116	103	78	66	50	35	32	30	-0.0176659	-0.0307355	-0.0225529	-0.00517718	0.0276995	-0.0215585	-0.0262174	0.000250814	0.0592414	0.0811748	-0.0688865	-0.134943	0.0643176	0.0984651	0.0728601	0.51524	0.322602	0.404464	0.882908	0.397529	0.556298	0.47367	0.995439	0.208531	0.125256	0.184963	0.00829658	0.453439	0.220484	0.33909	0	0	0	0	0	0	0	0	0	0	0	-1	0	0	0
P06396	GSN	Gelsolin (AGEL) (Actin-depolymerizing factor) (ADF) (Brevin)	TGAQELLR	333	250	247	198	203	168	138	116	103	78	66	50	35	32	30	0.00353866	0.0221517	-0.0223858	0.0589946	-0.00450564	0.0654512	0.0298617	0.0831519	0.131122	0.16441	0.0278784	-0.0310543	0.154568	0.0106325	0.118364	0.913631	0.562223	0.493212	0.162755	0.90966	0.128472	0.520008	0.132372	0.0323173	0.0197025	0.654557	0.723093	0.0697906	0.92052	0.285364	0	0	0	0	0	0	0	0	1	1	0	0	0	0	0
P06396	GSN	Gelsolin (AGEL) (Actin-depolymerizing factor) (ADF) (Brevin)	TGAQELLR	333	250	247	198	203	168	138	116	103	78	66	50	35	32	30	0.00353866	0.0221517	-0.0223858	0.0589946	-0.00450564	0.0654512	0.0298617	0.0831519	0.131122	0.16441	0.0278784	-0.0310543	0.154568	0.0106325	0.118364	0.913631	0.562223	0.493212	0.162755	0.90966	0.128472	0.520008	0.132372	0.0323173	0.0197025	0.654557	0.723093	0.0697906	0.92052	0.285364	0	0	0	0	0	0	0	0	1	1	0	0	0	0	0
P06396	GSN	Gelsolin (AGEL) (Actin-depolymerizing factor) (ADF) (Brevin)	TGAQELLR	333	250	247	198	203	168	138	116	103	78	66	50	35	32	30	0.00353866	0.0221517	-0.0223858	0.0589946	-0.00450564	0.0654512	0.0298617	0.0831519	0.131122	0.16441	0.0278784	-0.0310543	0.154568	0.0106325	0.118364	0.913631	0.562223	0.493212	0.162755	0.90966	0.128472	0.520008	0.132372	0.0323173	0.0197025	0.654557	0.723093	0.0697906	0.92052	0.285364	0	0	0	0	0	0	0	0	1	1	0	0	0	0	0
P06396	GSN	Gelsolin (AGEL) (Actin-depolymerizing factor) (ADF) (Brevin)	TGAQELLR	333	250	247	198	203	168	138	116	103	78	66	50	35	32	30	0.00353866	0.0221517	-0.0223858	0.0589946	-0.00450564	0.0654512	0.0298617	0.0831519	0.131122	0.16441	0.0278784	-0.0310543	0.154568	0.0106325	0.118364	0.913631	0.562223	0.493212	0.162755	0.90966	0.128472	0.520008	0.132372	0.0323173	0.0197025	0.654557	0.723093	0.0697906	0.92052	0.285364	0	0	0	0	0	0	0	0	1	1	0	0	0	0	0
P06681	C2	Complement C2 (EC 3.4.21.43) (C3/C5 convertase) [Cleaved into: Complement C2b fragment; Complement C2a fragment]	AVISPGFDVFAK	333	250	247	198	203	168	138	116	103	78	66	50	35	32	30	-0.033451	-0.00768057	-0.0131207	-0.0288101	-0.0105462	0.0131473	-0.0164869	-0.0282927	0.02622	0.033031	-0.00462559	-0.00246533	0.152831	0.0468189	-0.0345131	0.0706894	0.698859	0.501125	0.182512	0.681086	0.619957	0.595293	0.350186	0.459812	0.42538	0.91168	0.951385	0.0167875	0.378442	0.658545	0	0	0	0	0	0	0	0	0	0	0	0	1	0	0
P06681	C2	Complement C2 (EC 3.4.21.43) (C3/C5 convertase) [Cleaved into: Complement C2b fragment; Complement C2a fragment]	AVISPGFDVFAKK	333	250	247	198	203	168	138	116	103	78	66	50	34	32	30	-0.0627569	0.0212368	0.0661387	0.024484	-0.0473769	0.0396677	-0.0972185	-0.0840163	0.0599131	-0.0291794	-0.0458	-0.0458053	0.0138787	-0.340518	-0.0922969	0.0963252	0.675866	0.184687	0.630266	0.407211	0.437264	0.137448	0.343285	0.440965	0.733767	0.678513	0.713593	0.925233	0.299038	0.49934	0	0	0	0	0	0	0	0	0	0	0	0	0	0	0
P06681	C2	Complement C2 (EC 3.4.21.43) (C3/C5 convertase) [Cleaved into: Complement C2b fragment; Complement C2a fragment]	HAIILLTDGK	333	250	247	198	202	168	138	116	103	78	66	50	35	32	30	-0.0267576	-0.0460566	-0.0212073	-0.0636358	-0.0356553	0.02256	-0.0636392	-0.0297996	0.0993495	0.0354474	0.0572521	0.0130437	0.0636762	0.0820119	-0.0920913	0.387233	0.155082	0.45766	0.082464	0.367161	0.584636	0.167547	0.540941	0.0828355	0.565985	0.33861	0.857615	0.513936	0.295769	0.340814	0	0	0	0	0	0	0	0	0	0	0	0	0	0	0
P06681	C2	Complement C2 (EC 3.4.21.43) (C3/C5 convertase) [Cleaved into: Complement C2b fragment; Complement C2a fragment]	SSGQWQTPGATR	333	250	246	198	203	168	138	116	103	78	66	50	35	32	30	-0.0323261	-0.0210667	-9.16048e-05	-0.0671863	0.0310478	-0.0158144	-0.0989154	-0.110774	0.0495576	-0.0356253	-0.0340072	-0.136185	-0.0635991	0.0819303	-0.0254597	0.332146	0.53571	0.997989	0.113175	0.529513	0.710652	0.0388931	0.0346561	0.384196	0.559623	0.617668	0.0433156	0.438469	0.416732	0.795094	0	0	0	0	0	0	-1	-1	0	0	0	-1	0	0	0
P06727	APOA4	Apolipoprotein A-IV (Apo-AIV) (ApoA-IV) (Apolipoprotein A4)	DSEKLKEEIGK	332	249	247	197	201	168	138	115	103	78	66	50	35	32	30	-0.0114011	0.037981	-0.0267667	-0.0384465	-0.0444533	-0.137331	0.105532	0.205855	-0.0429829	-0.127405	0.0197447	-0.143882	0.134675	0.193475	-0.0413614	0.841892	0.582951	0.714602	0.615402	0.527596	0.0825391	0.254276	0.0239984	0.729751	0.273603	0.853913	0.361282	0.310304	0.448274	0.777803	0	0	0	0	0	0	0	1	0	0	0	0	0	0	0
P06727	APOA4	Apolipoprotein A-IV (Apo-AIV) (ApoA-IV) (Apolipoprotein A4)	DSEKLKEEIGK	332	249	247	197	201	168	138	115	103	78	66	50	35	32	30	-0.0114011	0.037981	-0.0267667	-0.0384465	-0.0444533	-0.137331	0.105532	0.205855	-0.0429829	-0.127405	0.0197447	-0.143882	0.134675	0.193475	-0.0413614	0.841892	0.582951	0.714602	0.615402	0.527596	0.0825391	0.254276	0.0239984	0.729751	0.273603	0.853913	0.361282	0.310304	0.448274	0.777803	0	0	0	0	0	0	0	1	0	0	0	0	0	0	0
P06727	APOA4	Apolipoprotein A-IV (Apo-AIV) (ApoA-IV) (Apolipoprotein A4)	DSEKLKEEIGKELEELR	331	250	245	197	202	168	138	116	103	78	66	50	35	32	30	-0.0739488	-0.055676	-0.0037421	0.109221	-0.00704281	0.0195314	0.0534467	0.137189	-0.0530318	0.0100692	0.0592755	0.286816	-0.0903223	0.0343989	-0.0650256	0.156252	0.341079	0.951304	0.090465	0.908913	0.81871	0.51796	0.118924	0.620073	0.9303	0.696335	0.0603707	0.531081	0.776677	0.700399	0	0	0	0	0	0	0	0	0	0	0	0	0	0	0
P06727	APOA4	Apolipoprotein A-IV (Apo-AIV) (ApoA-IV) (Apolipoprotein A4)	DSEKLKEEIGKELEELR	331	250	245	197	202	168	138	116	103	78	66	50	35	32	30	-0.0739488	-0.055676	-0.0037421	0.109221	-0.00704281	0.0195314	0.0534467	0.137189	-0.0530318	0.0100692	0.0592755	0.286816	-0.0903223	0.0343989	-0.0650256	0.156252	0.341079	0.951304	0.090465	0.908913	0.81871	0.51796	0.118924	0.620073	0.9303	0.696335	0.0603707	0.531081	0.776677	0.700399	0	0	0	0	0	0	0	0	0	0	0	0	0	0	0
P06727	APOA4	Apolipoprotein A-IV (Apo-AIV) (ApoA-IV) (Apolipoprotein A4)	ISASAEELR	333	250	247	198	203	168	138	116	103	78	66	50	35	32	30	-0.0306807	0.000798916	-0.043443	-0.0100991	-0.0275662	-0.0018291	-0.0359926	0.02302	0.0695813	-0.056749	-0.0137947	-0.122937	0.0214061	-0.130957	0.0053787	0.41431	0.985495	0.233594	0.836964	0.568024	0.970899	0.514119	0.699391	0.26541	0.444337	0.868136	0.135287	0.847218	0.283713	0.96081	0	0	0	0	0	0	0	0	0	0	0	0	0	0	0
P06727	APOA4	Apolipoprotein A-IV (Apo-AIV) (ApoA-IV) (Apolipoprotein A4)	ISASAEELR	333	250	247	198	203	168	138	116	103	78	66	50	35	32	30	-0.0306807	0.000798916	-0.043443	-0.0100991	-0.0275662	-0.0018291	-0.0359926	0.02302	0.0695813	-0.056749	-0.0137947	-0.122937	0.0214061	-0.130957	0.0053787	0.41431	0.985495	0.233594	0.836964	0.568024	0.970899	0.514119	0.699391	0.26541	0.444337	0.868136	0.135287	0.847218	0.283713	0.96081	0	0	0	0	0	0	0	0	0	0	0	0	0	0	0
P06727	APOA4	Apolipoprotein A-IV (Apo-AIV) (ApoA-IV) (Apolipoprotein A4)	LAPLAEDVR	333	250	247	198	203	168	138	116	103	78	66	50	35	32	30	-0.0341658	-0.00470375	-0.0578704	-0.00952114	-0.0107045	-0.0218922	-0.022227	0.0400404	0.0675551	-0.00539839	0.00901984	-0.107185	0.0409609	-0.0187773	0.0630915	0.325761	0.908333	0.106364	0.834038	0.812635	0.620805	0.683735	0.504929	0.279901	0.937717	0.913451	0.150705	0.689478	0.858246	0.582445	0	0	0	0	0	0	0	0	0	0	0	0	0	0	0
P06727	APOA4	Apolipoprotein A-IV (Apo-AIV) (ApoA-IV) (Apolipoprotein A4)	LAPLAEDVR	333	250	247	198	203	168	138	116	103	78	66	50	35	32	30	-0.0341658	-0.00470375	-0.0578704	-0.00952114	-0.0107045	-0.0218922	-0.022227	0.0400404	0.0675551	-0.00539839	0.00901984	-0.107185	0.0409609	-0.0187773	0.0630915	0.325761	0.908333	0.106364	0.834038	0.812635	0.620805	0.683735	0.504929	0.279901	0.937717	0.913451	0.150705	0.689478	0.858246	0.582445	0	0	0	0	0	0	0	0	0	0	0	0	0	0	0
P06727	APOA4	Apolipoprotein A-IV (Apo-AIV) (ApoA-IV) (Apolipoprotein A4)	LTPYADEFK	333	250	247	198	203	168	138	116	103	78	66	50	35	32	30	-0.0246208	0.000743572	-0.0761304	0.00296576	-0.0343878	-0.0145497	-0.0286152	0.0285926	0.0422769	-0.0110059	-0.00137093	-0.0823802	0.00661393	0.00453764	0.0337249	0.484458	0.985025	0.043162	0.947076	0.459983	0.752293	0.588763	0.622389	0.502013	0.875962	0.986009	0.260509	0.937111	0.960074	0.74942	0	0	-1	0	0	0	0	0	0	0	0	0	0	0	0
P06727	APOA4	Apolipoprotein A-IV (Apo-AIV) (ApoA-IV) (Apolipoprotein A4)	LTPYADEFK	333	250	247	198	203	168	138	116	103	78	66	50	35	32	30	-0.0246208	0.000743572	-0.0761304	0.00296576	-0.0343878	-0.0145497	-0.0286152	0.0285926	0.0422769	-0.0110059	-0.00137093	-0.0823802	0.00661393	0.00453764	0.0337249	0.484458	0.985025	0.043162	0.947076	0.459983	0.752293	0.588763	0.622389	0.502013	0.875962	0.986009	0.260509	0.937111	0.960074	0.74942	0	0	-1	0	0	0	0	0	0	0	0	0	0	0	0
P07195	LDHB	L-lactate dehydrogenase B chain (LDH-B) (EC 1.1.1.27) (LDH heart subunit) (LDH-H) (Renal carcinoma antigen NY-REN-46)	IHPVSTMVK	333	250	247	198	203	168	138	116	103	78	66	50	35	32	30	0.00160408	-0.0602843	0.0437437	-0.0294443	0.0656248	-0.0307972	-0.0786933	-0.0894254	-0.032005	0.0250374	0.0599126	0.0034945	-0.504062	0.0985549	-0.164506	0.971318	0.198584	0.482588	0.597755	0.265381	0.623575	0.214421	0.346675	0.655944	0.783371	0.573725	0.975107	0.0090526	0.495212	0.2554	0	0	0	0	0	0	0	0	0	0	0	0	-1	0	0
P07195	LDHB	L-lactate dehydrogenase B chain (LDH-B) (EC 1.1.1.27) (LDH heart subunit) (LDH-H) (Renal carcinoma antigen NY-REN-46)	IVADKDYSVTANSK	314	236	227	190	189	160	130	111	94	72	63	46	31	31	29	-0.204138	-0.00624539	0.177271	-0.0182286	0.0389108	-0.0185909	-0.0309603	0.0418846	-0.092822	-0.233467	0.651185	-0.418434	-0.14512	0.0352297	-0.111368	0.0715495	0.963141	0.189153	0.895243	0.780612	0.908854	0.867717	0.835851	0.652837	0.271282	0.0480057	0.20724	0.730293	0.914851	0.777212	0	0	0	0	0	0	0	0	0	0	1	0	0	0	0
P07195	LDHB	L-lactate dehydrogenase B chain (LDH-B) (EC 1.1.1.27) (LDH heart subunit) (LDH-H) (Renal carcinoma antigen NY-REN-46)	IVVVTAGVR	333	250	247	197	203	168	138	116	103	78	66	50	35	32	30	0.0146422	0.0702154	-0.054241	0.0562597	0.076796	0.000204306	-0.104232	0.00278413	-0.00511142	0.0345032	0.0487337	0.0102765	-0.071711	0.0679859	-0.0252822	0.714529	0.166285	0.259308	0.334173	0.142331	0.99746	0.0988843	0.967295	0.932135	0.606451	0.612484	0.931088	0.58174	0.655346	0.873482	0	0	0	0	0	0	0	0	0	0	0	0	0	0	0
P07195	LDHB	L-lactate dehydrogenase B chain (LDH-B) (EC 1.1.1.27) (LDH heart subunit) (LDH-H) (Renal carcinoma antigen NY-REN-46)	SLADELALVDVLEDK	333	250	247	198	203	168	138	116	103	78	66	50	35	32	30	-0.0553453	0.0098214	0.0638152	-0.0470062	0.0382457	0.0477804	0.0949609	-0.00900865	-0.12102	0.0664822	-0.168256	-0.0246177	0.441932	0.0027987	0.102262	0.344572	0.881393	0.30263	0.523802	0.593911	0.512671	0.331406	0.920692	0.227557	0.614634	0.23161	0.893817	0.020412	0.98935	0.554378	0	0	0	0	0	0	0	0	0	0	0	0	1	0	0
P07195	LDHB	L-lactate dehydrogenase B chain (LDH-B) (EC 1.1.1.27) (LDH heart subunit) (LDH-H) (Renal carcinoma antigen NY-REN-46)	SLADELALVDVLEDKLK	324	238	239	193	198	163	132	113	98	74	62	47	33	32	29	-0.00730187	-0.122107	-0.00723242	-0.00922086	0.105315	0.03577	0.00222764	-0.146099	0.120388	0.141603	0.247151	-0.161149	-0.0597611	-0.192285	0.221568	0.915445	0.127173	0.93145	0.915263	0.298972	0.716601	0.984289	0.215144	0.354139	0.343238	0.219625	0.35261	0.754509	0.360831	0.38195	0	0	0	0	0	0	0	0	0	0	0	0	0	0	0
P07357	C8A	Complement component C8 alpha chain (Complement component 8 subunit alpha)	FGGGKTER	266	194	196	148	163	132	112	96	91	68	58	42	28	28	28	0.0765612	0.120467	0.094406	-0.0310779	0.503405	-0.274864	0.343293	0.422965	-0.303851	-0.533959	-0.0782664	0.0419457	0.286527	1.41052	1.22413	0.659267	0.518838	0.573606	0.85922	0.0283117	0.15516	0.150561	0.0775103	0.299397	0.0194012	0.76959	0.922574	0.573912	0.000232074	0.0265146	0	0	0	0	1	0	0	0	0	-1	0	0	0	1	1
P07357	C8A	Complement component C8 alpha chain (Complement component 8 subunit alpha)	FGGGKTER	266	194	196	148	163	132	112	96	91	68	58	42	28	28	28	0.0765612	0.120467	0.094406	-0.0310779	0.503405	-0.274864	0.343293	0.422965	-0.303851	-0.533959	-0.0782664	0.0419457	0.286527	1.41052	1.22413	0.659267	0.518838	0.573606	0.85922	0.0283117	0.15516	0.150561	0.0775103	0.299397	0.0194012	0.76959	0.922574	0.573912	0.000232074	0.0265146	0	0	0	0	1	0	0	0	0	-1	0	0	0	1	1
P07357	C8A	Complement component C8 alpha chain (Complement component 8 subunit alpha)	HTSLGPLEAK	333	249	247	198	203	168	138	116	103	78	66	50	35	32	30	-0.00219785	-0.0199221	-0.0168724	-0.00970875	-0.0173958	0.00493457	0.0273717	-0.0328693	0.0712483	-0.106296	-0.0454843	-0.0731533	-0.00696717	-0.0862857	0.15035	0.927724	0.486668	0.507379	0.753076	0.566993	0.872647	0.472626	0.411348	0.127197	0.0603414	0.403096	0.111244	0.92828	0.158689	0.0878802	0	0	0	0	0	0	0	0	0	0	0	0	0	0	0
P07357	C8A	Complement component C8 alpha chain (Complement component 8 subunit alpha)	HTSLGPLEAK	333	249	247	198	203	168	138	116	103	78	66	50	35	32	30	-0.00219785	-0.0199221	-0.0168724	-0.00970875	-0.0173958	0.00493457	0.0273717	-0.0328693	0.0712483	-0.106296	-0.0454843	-0.0731533	-0.00696717	-0.0862857	0.15035	0.927724	0.486668	0.507379	0.753076	0.566993	0.872647	0.472626	0.411348	0.127197	0.0603414	0.403096	0.111244	0.92828	0.158689	0.0878802	0	0	0	0	0	0	0	0	0	0	0	0	0	0	0
P07357	C8A	Complement component C8 alpha chain (Complement component 8 subunit alpha)	HTSLGPLEAKR	333	250	247	198	203	168	138	116	103	78	66	50	35	32	30	0.0800813	0.0292258	0.0188694	-0.0491798	0.137375	0.0444055	0.00323126	0.141948	-0.0120387	-0.064832	-0.198036	-0.0259703	-0.111761	-0.0920958	-0.141704	0.182558	0.685958	0.797507	0.519523	0.132787	0.570331	0.971917	0.19624	0.896266	0.5472	0.12828	0.877078	0.426487	0.614363	0.452091	0	0	0	0	0	0	0	0	0	0	0	0	0	0	0
P07357	C8A	Complement component C8 alpha chain (Complement component 8 subunit alpha)	HTSLGPLEAKR	333	250	247	198	203	168	138	116	103	78	66	50	35	32	30	0.0800813	0.0292258	0.0188694	-0.0491798	0.137375	0.0444055	0.00323126	0.141948	-0.0120387	-0.064832	-0.198036	-0.0259703	-0.111761	-0.0920958	-0.141704	0.182558	0.685958	0.797507	0.519523	0.132787	0.570331	0.971917	0.19624	0.896266	0.5472	0.12828	0.877078	0.426487	0.614363	0.452091	0	0	0	0	0	0	0	0	0	0	0	0	0	0	0
P07357	C8A	Complement component C8 alpha chain (Complement component 8 subunit alpha)	LYYGDDEK	333	250	246	198	203	168	138	116	103	78	66	50	35	32	30	-0.00673657	-0.0204485	-0.0561749	-0.0174877	-0.0261301	0.0106274	-0.0259459	-0.0168986	0.0338818	-0.0663738	-0.0654473	-0.0584922	0.119211	-0.0365927	0.177376	0.857481	0.629244	0.0974177	0.690424	0.574114	0.824538	0.60021	0.757438	0.651916	0.32683	0.36061	0.372512	0.199115	0.77003	0.065643	0	0	0	0	0	0	0	0	0	0	0	0	0	0	0
P07357	C8A	Complement component C8 alpha chain (Complement component 8 subunit alpha)	LYYGDDEK	333	250	246	198	203	168	138	116	103	78	66	50	35	32	30	-0.00673657	-0.0204485	-0.0561749	-0.0174877	-0.0261301	0.0106274	-0.0259459	-0.0168986	0.0338818	-0.0663738	-0.0654473	-0.0584922	0.119211	-0.0365927	0.177376	0.857481	0.629244	0.0974177	0.690424	0.574114	0.824538	0.60021	0.757438	0.651916	0.32683	0.36061	0.372512	0.199115	0.77003	0.065643	0	0	0	0	0	0	0	0	0	0	0	0	0	0	0
P07357	C8A	Complement component C8 alpha chain (Complement component 8 subunit alpha)	VQTAHFK	333	250	247	198	203	168	138	116	103	78	66	50	34	32	30	-0.0617604	0.00457394	0.00485005	-0.0796976	0.0864718	0.0831152	-0.0593173	0.0258092	0.132419	-0.0487004	-0.15642	-0.229683	-0.130197	0.181162	0.108948	0.262772	0.945666	0.940697	0.293969	0.241315	0.369381	0.482109	0.778195	0.200446	0.656427	0.111384	0.203322	0.480053	0.239768	0.440614	0	0	0	0	0	0	0	0	0	0	0	0	0	0	0
P07357	C8A	Complement component C8 alpha chain (Complement component 8 subunit alpha)	VQTAHFK	333	250	247	198	203	168	138	116	103	78	66	50	34	32	30	-0.0617604	0.00457394	0.00485005	-0.0796976	0.0864718	0.0831152	-0.0593173	0.0258092	0.132419	-0.0487004	-0.15642	-0.229683	-0.130197	0.181162	0.108948	0.262772	0.945666	0.940697	0.293969	0.241315	0.369381	0.482109	0.778195	0.200446	0.656427	0.111384	0.203322	0.480053	0.239768	0.440614	0	0	0	0	0	0	0	0	0	0	0	0	0	0	0
P07358	C8B	Complement component C8 beta chain (Complement component 8 subunit beta)	EYESYSDFER	333	250	247	198	203	168	138	116	103	78	66	50	35	32	30	-0.0560298	-0.0373629	-0.0187842	-0.0312882	-0.0101599	-0.0202799	-0.055786	0.00955472	0.0296707	-0.0615819	-0.0190172	-0.0594158	0.169597	0.0112627	0.0147344	0.103387	0.330626	0.570876	0.439527	0.811259	0.606334	0.253649	0.870493	0.613589	0.345094	0.77992	0.315849	0.113296	0.893546	0.882253	0	0	0	0	0	0	0	0	0	0	0	0	0	0	0
P07358	C8B	Complement component C8 beta chain (Complement component 8 subunit beta)	EYESYSDFER	333	250	247	198	203	168	138	116	103	78	66	50	35	32	30	-0.0560298	-0.0373629	-0.0187842	-0.0312882	-0.0101599	-0.0202799	-0.055786	0.00955472	0.0296707	-0.0615819	-0.0190172	-0.0594158	0.169597	0.0112627	0.0147344	0.103387	0.330626	0.570876	0.439527	0.811259	0.606334	0.253649	0.870493	0.613589	0.345094	0.77992	0.315849	0.113296	0.893546	0.882253	0	0	0	0	0	0	0	0	0	0	0	0	0	0	0
P07358	C8B	Complement component C8 beta chain (Complement component 8 subunit beta)	EYESYSDFER	333	250	247	198	203	168	138	116	103	78	66	50	35	32	30	-0.0560298	-0.0373629	-0.0187842	-0.0312882	-0.0101599	-0.0202799	-0.055786	0.00955472	0.0296707	-0.0615819	-0.0190172	-0.0594158	0.169597	0.0112627	0.0147344	0.103387	0.330626	0.570876	0.439527	0.811259	0.606334	0.253649	0.870493	0.613589	0.345094	0.77992	0.315849	0.113296	0.893546	0.882253	0	0	0	0	0	0	0	0	0	0	0	0	0	0	0
P07358	C8B	Complement component C8 beta chain (Complement component 8 subunit beta)	IGGAIEEVYVSLGVSVGK	307	223	216	177	179	148	114	100	90	65	53	42	30	28	27	-0.0366058	0.0438206	-0.276969	0.0606505	0.139194	0.00122587	-0.137656	-0.440349	-0.0512503	-0.136265	0.139176	-0.0945089	0.0613746	0.563865	0.210184	0.724401	0.697743	0.0257836	0.673553	0.323453	0.992867	0.399814	0.0298998	0.810444	0.629431	0.516676	0.780141	0.798551	0.0936911	0.472179	0	0	-1	0	0	0	0	-1	0	0	0	0	0	0	0
P07358	C8B	Complement component C8 beta chain (Complement component 8 subunit beta)	IGGAIEEVYVSLGVSVGK	307	223	216	177	179	148	114	100	90	65	53	42	30	28	27	-0.0366058	0.0438206	-0.276969	0.0606505	0.139194	0.00122587	-0.137656	-0.440349	-0.0512503	-0.136265	0.139176	-0.0945089	0.0613746	0.563865	0.210184	0.724401	0.697743	0.0257836	0.673553	0.323453	0.992867	0.399814	0.0298998	0.810444	0.629431	0.516676	0.780141	0.798551	0.0936911	0.472179	0	0	-1	0	0	0	0	-1	0	0	0	0	0	0	0
P07358	C8B	Complement component C8 beta chain (Complement component 8 subunit beta)	IGGAIEEVYVSLGVSVGK	307	223	216	177	179	148	114	100	90	65	53	42	30	28	27	-0.0366058	0.0438206	-0.276969	0.0606505	0.139194	0.00122587	-0.137656	-0.440349	-0.0512503	-0.136265	0.139176	-0.0945089	0.0613746	0.563865	0.210184	0.724401	0.697743	0.0257836	0.673553	0.323453	0.992867	0.399814	0.0298998	0.810444	0.629431	0.516676	0.780141	0.798551	0.0936911	0.472179	0	0	-1	0	0	0	0	-1	0	0	0	0	0	0	0
P07358	C8B	Complement component C8 beta chain (Complement component 8 subunit beta)	LPLEYSYGEYR	333	250	247	198	203	168	138	116	103	78	66	50	35	32	30	-0.0214744	0.00727752	-0.0164701	-0.0501453	-0.00180082	0.0302033	-0.0418976	-0.0550878	0.0953266	-0.034281	0.0460921	-0.0540576	0.0185774	-0.0549452	0.0772818	0.486842	0.832303	0.612704	0.197423	0.963821	0.464987	0.419994	0.304676	0.136557	0.56706	0.474025	0.369763	0.867621	0.478705	0.387869	0	0	0	0	0	0	0	0	0	0	0	0	0	0	0
P07358	C8B	Complement component C8 beta chain (Complement component 8 subunit beta)	LPLEYSYGEYR	333	250	247	198	203	168	138	116	103	78	66	50	35	32	30	-0.0214744	0.00727752	-0.0164701	-0.0501453	-0.00180082	0.0302033	-0.0418976	-0.0550878	0.0953266	-0.034281	0.0460921	-0.0540576	0.0185774	-0.0549452	0.0772818	0.486842	0.832303	0.612704	0.197423	0.963821	0.464987	0.419994	0.304676	0.136557	0.56706	0.474025	0.369763	0.867621	0.478705	0.387869	0	0	0	0	0	0	0	0	0	0	0	0	0	0	0
P07358	C8B	Complement component C8 beta chain (Complement component 8 subunit beta)	LPLEYSYGEYR	333	250	247	198	203	168	138	116	103	78	66	50	35	32	30	-0.0214744	0.00727752	-0.0164701	-0.0501453	-0.00180082	0.0302033	-0.0418976	-0.0550878	0.0953266	-0.034281	0.0460921	-0.0540576	0.0185774	-0.0549452	0.0772818	0.486842	0.832303	0.612704	0.197423	0.963821	0.464987	0.419994	0.304676	0.136557	0.56706	0.474025	0.369763	0.867621	0.478705	0.387869	0	0	0	0	0	0	0	0	0	0	0	0	0	0	0
P07358	C8B	Complement component C8 beta chain (Complement component 8 subunit beta)	SGFSFGFK	333	250	247	198	202	168	138	116	103	78	66	50	35	32	30	-0.0270824	-0.0263983	-0.0272458	0.00107009	-0.0110648	0.0191202	-0.0569658	-0.0268847	0.0856831	-0.00365539	0.00933468	-0.0464782	0.0144595	0.0192005	0.104444	0.349221	0.434284	0.390173	0.977158	0.784901	0.621509	0.222868	0.586926	0.180193	0.952713	0.866232	0.367571	0.874464	0.807034	0.238589	0	0	0	0	0	0	0	0	0	0	0	0	0	0	0
P07358	C8B	Complement component C8 beta chain (Complement component 8 subunit beta)	SGFSFGFK	333	250	247	198	202	168	138	116	103	78	66	50	35	32	30	-0.0270824	-0.0263983	-0.0272458	0.00107009	-0.0110648	0.0191202	-0.0569658	-0.0268847	0.0856831	-0.00365539	0.00933468	-0.0464782	0.0144595	0.0192005	0.104444	0.349221	0.434284	0.390173	0.977158	0.784901	0.621509	0.222868	0.586926	0.180193	0.952713	0.866232	0.367571	0.874464	0.807034	0.238589	0	0	0	0	0	0	0	0	0	0	0	0	0	0	0
P07358	C8B	Complement component C8 beta chain (Complement component 8 subunit beta)	SGFSFGFK	333	250	247	198	202	168	138	116	103	78	66	50	35	32	30	-0.0270824	-0.0263983	-0.0272458	0.00107009	-0.0110648	0.0191202	-0.0569658	-0.0268847	0.0856831	-0.00365539	0.00933468	-0.0464782	0.0144595	0.0192005	0.104444	0.349221	0.434284	0.390173	0.977158	0.784901	0.621509	0.222868	0.586926	0.180193	0.952713	0.866232	0.367571	0.874464	0.807034	0.238589	0	0	0	0	0	0	0	0	0	0	0	0	0	0	0
P07360	C8G	Complement component C8 gamma chain	VQEAHLTEDQIFYFPK	333	250	247	198	203	168	138	116	103	78	66	50	35	32	30	-0.0026825	0.00176764	0.00163425	-0.0102697	0.0158902	0.0180794	0.021961	-0.0246568	0.0735698	-0.0202566	-0.00977699	-0.0349232	0.040679	0.0177341	0.0447784	0.930546	0.962031	0.958628	0.781565	0.675764	0.667255	0.650249	0.633824	0.240608	0.723831	0.873129	0.615484	0.553066	0.808135	0.558855	0	0	0	0	0	0	0	0	0	0	0	0	0	0	0
P07360	C8G	Complement component C8 gamma chain	VQEAHLTEDQIFYFPK	333	250	247	198	203	168	138	116	103	78	66	50	35	32	30	-0.0026825	0.00176764	0.00163425	-0.0102697	0.0158902	0.0180794	0.021961	-0.0246568	0.0735698	-0.0202566	-0.00977699	-0.0349232	0.040679	0.0177341	0.0447784	0.930546	0.962031	0.958628	0.781565	0.675764	0.667255	0.650249	0.633824	0.240608	0.723831	0.873129	0.615484	0.553066	0.808135	0.558855	0	0	0	0	0	0	0	0	0	0	0	0	0	0	0
P07360	C8G	Complement component C8 gamma chain	YGDTGVLGR	331	250	245	198	202	168	137	115	103	78	65	50	35	32	30	-0.0753099	-0.0991217	-0.075996	-0.00362472	0.046348	-0.0957958	0.0550626	-0.275457	0.0769076	-0.510168	0.422857	-0.0277682	-0.421514	-0.135668	0.0991224	0.372708	0.260097	0.441975	0.969828	0.644766	0.365685	0.677138	0.0478033	0.586125	0.000684624	0.0130212	0.905748	0.106307	0.569265	0.675532	0	0	0	0	0	0	0	-1	0	-1	1	0	0	0	0
P07360	C8G	Complement component C8 gamma chain	YGDTGVLGR	331	250	245	198	202	168	137	115	103	78	65	50	35	32	30	-0.0753099	-0.0991217	-0.075996	-0.00362472	0.046348	-0.0957958	0.0550626	-0.275457	0.0769076	-0.510168	0.422857	-0.0277682	-0.421514	-0.135668	0.0991224	0.372708	0.260097	0.441975	0.969828	0.644766	0.365685	0.677138	0.0478033	0.586125	0.000684624	0.0130212	0.905748	0.106307	0.569265	0.675532	0	0	0	0	0	0	0	-1	0	-1	1	0	0	0	0
P07360	C8G	Complement component C8 gamma chain	YGFCEAADQFHVLDEVR	333	250	247	198	203	168	138	116	103	78	66	50	35	32	30	-0.0263807	0.00710997	0.0158835	-0.0150675	-0.0132446	0.0137066	0.0800639	-0.035048	0.0540199	0.0520984	-0.0369964	0.0148634	0.227992	0.0409365	0.0648083	0.323871	0.818828	0.616038	0.660255	0.728154	0.733523	0.100378	0.385033	0.330864	0.413189	0.529145	0.808796	0.0162035	0.6407	0.484519	0	0	0	0	0	0	0	0	0	0	0	0	1	0	0
P07360	C8G	Complement component C8 gamma chain	YGFCEAADQFHVLDEVR	333	250	247	198	203	168	138	116	103	78	66	50	35	32	30	-0.0263807	0.00710997	0.0158835	-0.0150675	-0.0132446	0.0137066	0.0800639	-0.035048	0.0540199	0.0520984	-0.0369964	0.0148634	0.227992	0.0409365	0.0648083	0.323871	0.818828	0.616038	0.660255	0.728154	0.733523	0.100378	0.385033	0.330864	0.413189	0.529145	0.808796	0.0162035	0.6407	0.484519	0	0	0	0	0	0	0	0	0	0	0	0	1	0	0
P07360	C8G	Complement component C8 gamma chain	YGFCEAADQFHVLDEVRR	333	250	246	198	203	168	138	116	103	78	66	50	35	32	30	-0.0240038	-0.00714783	-0.00957396	-0.0229511	-0.0253146	0.0508418	-0.0116986	-0.0187217	0.142645	-0.0483678	-0.00127773	-0.0257148	0.091117	0.017264	0.171801	0.464777	0.834665	0.781166	0.567325	0.542162	0.244777	0.824977	0.712502	0.0389305	0.466562	0.983994	0.735829	0.392067	0.827832	0.0972061	0	0	0	0	0	0	0	0	1	0	0	0	0	0	0
P07360	C8G	Complement component C8 gamma chain	YGFCEAADQFHVLDEVRR	333	250	246	198	203	168	138	116	103	78	66	50	35	32	30	-0.0240038	-0.00714783	-0.00957396	-0.0229511	-0.0253146	0.0508418	-0.0116986	-0.0187217	0.142645	-0.0483678	-0.00127773	-0.0257148	0.091117	0.017264	0.171801	0.464777	0.834665	0.781166	0.567325	0.542162	0.244777	0.824977	0.712502	0.0389305	0.466562	0.983994	0.735829	0.392067	0.827832	0.0972061	0	0	0	0	0	0	0	0	1	0	0	0	0	0	0
P07711	CTSL CTSL1	Procathepsin L (EC 3.4.22.15) (Cathepsin L1) (Major excreted protein) (MEP) [Cleaved into: Cathepsin L; Cathepsin L heavy chain; Cathepsin L light chain]	NSWGEEWGMGGYVK	309	225	226	179	185	159	125	105	94	73	61	41	29	29	28	0.0374243	0.217283	0.141888	0.129826	-0.0643955	-0.00759098	-0.0736564	-0.0251317	0.0909432	0.0183049	0.482557	0.215232	-0.470785	0.143871	0.700991	0.710923	0.061541	0.230152	0.299068	0.591175	0.95705	0.617721	0.874066	0.606674	0.939644	0.00921591	0.446643	0.184999	0.612051	0.0389032	0	0	0	0	0	0	0	0	0	0	1	0	0	0	1
P07711	CTSL CTSL1	Procathepsin L (EC 3.4.22.15) (Cathepsin L1) (Major excreted protein) (MEP) [Cleaved into: Cathepsin L; Cathepsin L heavy chain; Cathepsin L light chain]	TLTFDHSLEAQWTK	313	227	223	180	191	159	125	102	91	72	64	47	30	30	29	0.0435062	0.0968965	-0.0766676	0.00881531	-0.0552113	0.173262	0.00554136	-0.0780766	0.0280388	0.482764	0.129652	0.311298	-0.149148	-0.266961	0.115529	0.647853	0.390937	0.51338	0.939282	0.642157	0.194573	0.976256	0.627087	0.844265	0.0271522	0.468721	0.180345	0.676441	0.371716	0.725245	0	0	0	0	0	0	0	0	0	1	0	0	0	0	0
P07711	CTSL CTSL1	Procathepsin L (EC 3.4.22.15) (Cathepsin L1) (Major excreted protein) (MEP) [Cleaved into: Cathepsin L; Cathepsin L heavy chain; Cathepsin L light chain]	VFQEPLFYEAPR	333	250	244	197	202	166	138	115	102	78	66	49	35	32	30	0.0513053	0.0391675	-0.0125287	0.173274	0.0589131	-0.174439	-0.0654826	-0.0608847	-0.143007	0.172881	-0.0485448	-0.0107409	-0.00476071	-0.0834199	-0.192884	0.33278	0.503272	0.829568	0.00843166	0.390915	0.0310997	0.40103	0.46941	0.135734	0.0741632	0.693058	0.935651	0.977709	0.506959	0.245192	0	0	0	1	0	-1	0	0	0	0	0	0	0	0	0
P07996	THBS1 TSP TSP1	Thrombospondin-1 (Glycoprotein G)	AGTLDLSLTVQGK	333	250	247	198	203	168	138	116	103	78	66	50	35	32	30	0.139423	-0.0262302	-0.040693	-0.00494973	0.0461724	0.140287	0.100663	-0.0150902	0.257547	-0.0994266	0.266435	0.357934	-0.0339621	0.348617	0.0125995	0.113062	0.791602	0.677188	0.969495	0.647892	0.27044	0.42995	0.923655	0.0807263	0.568292	0.174917	0.14713	0.912766	0.26395	0.955113	0	0	0	0	0	0	0	0	0	0	0	0	0	0	0
P07996	THBS1 TSP TSP1	Thrombospondin-1 (Glycoprotein G)	CTSYPDGSWK	322	240	232	190	194	162	133	108	97	71	60	48	35	30	27	-0.0707293	-0.0487799	-0.0584179	-0.0380822	-0.0328735	0.123677	0.2785	0.234894	-0.111715	-0.270313	-0.131032	-0.339422	0.0917174	0.252665	0.217907	0.551065	0.719113	0.667091	0.806701	0.821318	0.464499	0.226435	0.240846	0.587906	0.249198	0.634301	0.249692	0.754453	0.455646	0.489314	0	0	0	0	0	0	0	0	0	0	0	0	0	0	0
P07996	THBS1 TSP TSP1	Thrombospondin-1 (Glycoprotein G)	FVFGTTPEDILR	332	247	246	197	202	166	138	116	103	78	66	49	34	32	30	0.0491705	0.027943	-0.127463	0.00553659	0.0638758	0.112783	0.25719	0.133987	0.282795	-0.0400412	0.443792	0.11515	-0.0941266	0.253811	0.228155	0.67802	0.836415	0.316488	0.972899	0.643276	0.521068	0.147439	0.47146	0.193544	0.844165	0.0261477	0.72229	0.799129	0.476482	0.430393	0	0	0	0	0	0	0	0	0	0	1	0	0	0	0
P07996	THBS1 TSP TSP1	Thrombospondin-1 (Glycoprotein G)	GFLLLASLR	333	250	246	197	200	167	138	116	103	78	66	50	35	32	30	0.0273472	0.0548421	-0.0408381	0.100345	0.0858482	0.096342	0.287285	0.0972511	0.219542	-0.195488	0.369704	0.134602	0.201506	0.010087	0.0328237	0.806848	0.657674	0.735837	0.525435	0.518046	0.549475	0.0798941	0.578155	0.242636	0.309051	0.04077	0.654928	0.546213	0.976405	0.894545	0	0	0	0	0	0	0	0	0	0	1	0	0	0	0
P07996	THBS1 TSP TSP1	Thrombospondin-1 (Glycoprotein G)	GPDPSSPAFR	333	249	246	198	202	168	138	116	103	78	66	50	35	32	30	0.0345919	-0.0145008	0.0765036	0.0608595	0.0226699	0.0819986	0.0809901	0.0329599	0.127518	-0.320842	0.332424	0.13	-0.141786	-0.136944	0.0954745	0.688884	0.879601	0.418053	0.559089	0.810641	0.483151	0.542828	0.804659	0.432233	0.0613807	0.0563219	0.582131	0.517791	0.580702	0.613631	0	0	0	0	0	0	0	0	0	0	0	0	0	0	0
P08123	COL1A2	Collagen alpha-2(I) chain (Alpha-2 type I collagen)	DYEVDATLK	333	250	247	198	203	168	138	116	103	78	66	50	35	32	30	-0.0485268	-0.0353573	0.0323515	0.0280164	-0.05106	0.0414469	0.033293	0.0603241	0.0825048	-0.00959909	0.16407	0.058214	0.113285	-0.0599082	-0.0805862	0.26778	0.481849	0.553631	0.640437	0.418665	0.512859	0.629145	0.414899	0.325524	0.924568	0.101785	0.588947	0.475759	0.606996	0.570785	0	0	0	0	0	0	0	0	0	0	0	0	0	0	0
P08123	COL1A2	Collagen alpha-2(I) chain (Alpha-2 type I collagen)	FTYTVLVDGCSK	333	250	247	198	203	168	138	116	103	78	66	50	35	32	30	-0.00966728	0.0154288	-0.0113343	0.0134045	-0.0225221	-0.0619593	-0.0386722	-0.0513641	0.0389057	-0.0351649	0.0267297	-0.0176306	-0.0577997	-0.017889	0.0538614	0.671757	0.600046	0.661078	0.624836	0.44522	0.0544709	0.304454	0.129283	0.338097	0.407327	0.649988	0.755806	0.499797	0.815691	0.496351	0	0	0	0	0	0	0	0	0	0	0	0	0	0	0
P08123	COL1A2	Collagen alpha-2(I) chain (Alpha-2 type I collagen)	GPAGPSGPAGK	333	250	247	198	203	167	138	115	101	78	66	50	35	32	30	0.0473033	0.0572932	-0.122008	0.0226546	-0.251583	0.042668	0.0131236	-0.0163821	0.302895	0.0429592	-0.281942	0.440748	0.199881	-0.620963	0.422682	0.574901	0.582369	0.191464	0.841127	0.039277	0.689227	0.915276	0.921418	0.0460929	0.820757	0.184267	0.115684	0.413512	0.0533354	0.186998	0	0	0	0	-1	0	0	0	1	0	0	0	0	0	0
P08123	COL1A2	Collagen alpha-2(I) chain (Alpha-2 type I collagen)	VYCDFSTGETCIR	309	235	231	189	191	161	130	108	97	77	64	47	34	30	28	0.0394668	0.0212653	0.0620756	0.0134507	0.0479189	0.101967	0.112225	-0.171476	-0.109656	-0.224261	0.123024	0.0572789	-0.0844482	0.263133	-0.209315	0.66899	0.834153	0.568515	0.875872	0.669918	0.308301	0.23374	0.17437	0.41716	0.324572	0.592815	0.784636	0.805475	0.24455	0.467923	0	0	0	0	0	0	0	0	0	0	0	0	0	0	0
P08185	SERPINA6 CBG	Corticosteroid-binding globulin (CBG) (Serpin A6) (Transcortin)	AQLLQGLGFNLTER	297	222	223	179	188	147	120	98	92	69	56	44	30	28	29	-0.0396007	0.160498	-0.0138281	-0.0622099	-0.0868969	-0.106775	0.06453	-0.0423693	0.0198315	0.334497	-0.164826	-0.0750803	-0.771738	0.0419125	0.485647	0.690218	0.214507	0.915629	0.592855	0.498492	0.396735	0.663033	0.767346	0.91074	0.110376	0.592416	0.765656	0.117101	0.916094	0.153719	0	0	0	0	0	0	0	0	0	0	0	0	0	0	0
P08185	SERPINA6 CBG	Corticosteroid-binding globulin (CBG) (Serpin A6) (Transcortin)	HLVALSPKK	333	249	246	198	203	168	138	116	103	78	66	50	35	32	30	-0.0513674	-0.0223256	-0.0219704	-0.152181	0.0763303	0.052501	0.091597	0.119028	0.127835	-0.242596	0.293796	0.179912	0.279504	-0.271549	0.062569	0.431736	0.720444	0.74703	0.0389769	0.342208	0.567992	0.347329	0.215353	0.339532	0.0884786	0.028061	0.285379	0.127565	0.301318	0.759684	0	0	0	-1	0	0	0	0	0	0	1	0	0	0	0
P08185	SERPINA6 CBG	Corticosteroid-binding globulin (CBG) (Serpin A6) (Transcortin)	WSAGLTSSQVDLYIPK	333	250	247	198	203	168	138	116	103	78	66	50	35	32	30	-0.036093	-0.00712032	-0.0229116	0.00423699	-0.0209824	-0.0303022	-0.0298591	-0.00987182	0.100406	0.0721195	0.0337664	-0.0462289	0.0924983	0.0167161	0.0210744	0.16698	0.828177	0.385496	0.90118	0.573419	0.391645	0.511094	0.845013	0.0868321	0.134269	0.495702	0.382788	0.258126	0.793929	0.793807	0	0	0	0	0	0	0	0	0	0	0	0	0	0	0
P08253	MMP2 CLG4A	72 kDa type IV collagenase (EC 3.4.24.24) (72 kDa gelatinase) (Gelatinase A) (Matrix metalloproteinase-2) (MMP-2) (TBE-1) [Cleaved into: PEX]	AFQVWSDVTPLR	331	249	246	197	203	167	138	116	102	78	66	50	35	32	30	-0.0872466	-0.0523213	-0.0413969	-0.00335595	0.0176152	0.0247792	-0.142434	-0.153785	0.0954462	0.00723508	0.0979716	0.109893	-0.0534475	-0.0853127	0.185454	0.0350617	0.296202	0.378562	0.943664	0.742725	0.639526	0.0520348	0.0249369	0.18048	0.948789	0.357924	0.301113	0.76913	0.549657	0.114373	-1	0	0	0	0	0	0	-1	0	0	0	0	0	0	0
P08253	MMP2 CLG4A	72 kDa type IV collagenase (EC 3.4.24.24) (72 kDa gelatinase) (Gelatinase A) (Matrix metalloproteinase-2) (MMP-2) (TBE-1) [Cleaved into: PEX]	EYNSCTDTGR	264	204	189	153	168	135	115	102	82	67	56	43	25	30	27	-0.0825517	0.0677686	0.102517	0.369705	0.400671	0.305415	-0.316956	0.104926	-0.261555	-0.0919151	-0.666626	-0.216905	-0.425344	-0.103408	0.480488	0.632058	0.737491	0.558747	0.113348	0.0500604	0.208486	0.183008	0.737417	0.452942	0.784814	0.0484414	0.568576	0.431707	0.815227	0.330954	0	0	0	0	0	0	0	0	0	0	-1	0	0	0	0
P08253	MMP2 CLG4A	72 kDa type IV collagenase (EC 3.4.24.24) (72 kDa gelatinase) (Gelatinase A) (Matrix metalloproteinase-2) (MMP-2) (TBE-1) [Cleaved into: PEX]	GEIFFFKDR	332	250	246	198	203	167	138	116	103	78	66	50	35	32	30	-0.0293349	0.0302097	0.0575352	0.00524952	-0.106578	-0.116078	0.114946	-0.0372249	0.0756566	0.185325	0.00965107	0.0365002	-0.187207	0.249564	-0.0368146	0.669257	0.718662	0.457748	0.94583	0.166913	0.228771	0.199183	0.712073	0.51325	0.219147	0.948746	0.878985	0.447552	0.209234	0.812049	0	0	0	0	0	0	0	0	0	0	0	0	0	0	0
P08253	MMP2 CLG4A	72 kDa type IV collagenase (EC 3.4.24.24) (72 kDa gelatinase) (Gelatinase A) (Matrix metalloproteinase-2) (MMP-2) (TBE-1) [Cleaved into: PEX]	TYIFAGDKFWR	324	240	241	195	193	159	133	109	98	75	61	47	32	30	30	0.0272666	-0.100865	-0.0176762	0.155637	-0.0602472	0.133879	-0.0217526	-0.13983	-0.0593871	-0.233995	-0.0654696	-0.1776	0.750965	-0.369153	0.145617	0.75973	0.329796	0.875411	0.190473	0.564795	0.328436	0.89763	0.324632	0.717114	0.162785	0.695298	0.545377	0.0292159	0.323588	0.534237	0	0	0	0	0	0	0	0	0	0	0	0	1	0	0
P08603	CFH HF HF1 HF2	Complement factor H (H factor 1)	IDVHLVPDR	333	250	247	198	202	168	138	116	103	78	66	50	35	32	30	-0.0139048	0.0158584	0.00575318	-0.0265666	-0.00173321	0.0090309	-0.0371434	0.00394745	0.0922701	0.0156898	0.0146858	0.0138571	0.104986	0.0750637	0.12278	0.628269	0.590447	0.852955	0.467954	0.966095	0.82281	0.386156	0.936116	0.106987	0.785369	0.808683	0.804657	0.122826	0.34415	0.132694	0	0	0	0	0	0	0	0	0	0	0	0	0	0	0
P08603	CFH HF HF1 HF2	Complement factor H (H factor 1)	IDVHLVPDR	333	250	247	198	202	168	138	116	103	78	66	50	35	32	30	-0.0139048	0.0158584	0.00575318	-0.0265666	-0.00173321	0.0090309	-0.0371434	0.00394745	0.0922701	0.0156898	0.0146858	0.0138571	0.104986	0.0750637	0.12278	0.628269	0.590447	0.852955	0.467954	0.966095	0.82281	0.386156	0.936116	0.106987	0.785369	0.808683	0.804657	0.122826	0.34415	0.132694	0	0	0	0	0	0	0	0	0	0	0	0	0	0	0
P08603	CFH HF HF1 HF2	Complement factor H (H factor 1)	IDVHLVPDR	333	250	247	198	202	168	138	116	103	78	66	50	35	32	30	-0.0139048	0.0158584	0.00575318	-0.0265666	-0.00173321	0.0090309	-0.0371434	0.00394745	0.0922701	0.0156898	0.0146858	0.0138571	0.104986	0.0750637	0.12278	0.628269	0.590447	0.852955	0.467954	0.966095	0.82281	0.386156	0.936116	0.106987	0.785369	0.808683	0.804657	0.122826	0.34415	0.132694	0	0	0	0	0	0	0	0	0	0	0	0	0	0	0
P08603	CFH HF HF1 HF2	Complement factor H (H factor 1)	IDVHLVPDR	333	250	247	198	202	168	138	116	103	78	66	50	35	32	30	-0.0139048	0.0158584	0.00575318	-0.0265666	-0.00173321	0.0090309	-0.0371434	0.00394745	0.0922701	0.0156898	0.0146858	0.0138571	0.104986	0.0750637	0.12278	0.628269	0.590447	0.852955	0.467954	0.966095	0.82281	0.386156	0.936116	0.106987	0.785369	0.808683	0.804657	0.122826	0.34415	0.132694	0	0	0	0	0	0	0	0	0	0	0	0	0	0	0
P08603	CFH HF HF1 HF2	Complement factor H (H factor 1)	IDVHLVPDRK	333	250	247	198	203	168	138	116	103	78	66	50	35	32	30	-0.00820687	0.000166332	-0.00653822	-0.0106276	-0.0184302	-0.0140093	-0.00146762	0.0232705	-0.0214181	-0.0171881	-0.0191097	-0.0273747	0.0166876	0.0407992	0.0135759	0.6324	0.992644	0.745891	0.582143	0.396824	0.469404	0.949057	0.450158	0.418162	0.555387	0.60696	0.51546	0.718585	0.346166	0.774624	0	0	0	0	0	0	0	0	0	0	0	0	0	0	0
P08603	CFH HF HF1 HF2	Complement factor H (H factor 1)	IDVHLVPDRK	333	250	247	198	203	168	138	116	103	78	66	50	35	32	30	-0.00820687	0.000166332	-0.00653822	-0.0106276	-0.0184302	-0.0140093	-0.00146762	0.0232705	-0.0214181	-0.0171881	-0.0191097	-0.0273747	0.0166876	0.0407992	0.0135759	0.6324	0.992644	0.745891	0.582143	0.396824	0.469404	0.949057	0.450158	0.418162	0.555387	0.60696	0.51546	0.718585	0.346166	0.774624	0	0	0	0	0	0	0	0	0	0	0	0	0	0	0
P08603	CFH HF HF1 HF2	Complement factor H (H factor 1)	IDVHLVPDRK	333	250	247	198	203	168	138	116	103	78	66	50	35	32	30	-0.00820687	0.000166332	-0.00653822	-0.0106276	-0.0184302	-0.0140093	-0.00146762	0.0232705	-0.0214181	-0.0171881	-0.0191097	-0.0273747	0.0166876	0.0407992	0.0135759	0.6324	0.992644	0.745891	0.582143	0.396824	0.469404	0.949057	0.450158	0.418162	0.555387	0.60696	0.51546	0.718585	0.346166	0.774624	0	0	0	0	0	0	0	0	0	0	0	0	0	0	0
P08603	CFH HF HF1 HF2	Complement factor H (H factor 1)	IDVHLVPDRK	333	250	247	198	203	168	138	116	103	78	66	50	35	32	30	-0.00820687	0.000166332	-0.00653822	-0.0106276	-0.0184302	-0.0140093	-0.00146762	0.0232705	-0.0214181	-0.0171881	-0.0191097	-0.0273747	0.0166876	0.0407992	0.0135759	0.6324	0.992644	0.745891	0.582143	0.396824	0.469404	0.949057	0.450158	0.418162	0.555387	0.60696	0.51546	0.718585	0.346166	0.774624	0	0	0	0	0	0	0	0	0	0	0	0	0	0	0
P08603	CFH HF HF1 HF2	Complement factor H (H factor 1)	IDVHLVPDRKK	299	222	213	173	182	140	119	94	90	67	52	42	30	24	29	-0.0768531	-0.10656	-0.0665648	-0.00562014	0.103151	0.154363	-0.230473	0.0254701	0.0223954	-0.216682	-0.0419162	0.754673	-0.979067	-0.0773553	-0.46059	0.516453	0.394527	0.604661	0.974368	0.521619	0.451985	0.223482	0.909415	0.920549	0.407732	0.883702	0.0522469	0.0136732	0.88496	0.30944	0	0	0	0	0	0	0	0	0	0	0	0	-1	0	0
P08603	CFH HF HF1 HF2	Complement factor H (H factor 1)	IDVHLVPDRKK	299	222	213	173	182	140	119	94	90	67	52	42	30	24	29	-0.0768531	-0.10656	-0.0665648	-0.00562014	0.103151	0.154363	-0.230473	0.0254701	0.0223954	-0.216682	-0.0419162	0.754673	-0.979067	-0.0773553	-0.46059	0.516453	0.394527	0.604661	0.974368	0.521619	0.451985	0.223482	0.909415	0.920549	0.407732	0.883702	0.0522469	0.0136732	0.88496	0.30944	0	0	0	0	0	0	0	0	0	0	0	0	-1	0	0
P08603	CFH HF HF1 HF2	Complement factor H (H factor 1)	IDVHLVPDRKK	299	222	213	173	182	140	119	94	90	67	52	42	30	24	29	-0.0768531	-0.10656	-0.0665648	-0.00562014	0.103151	0.154363	-0.230473	0.0254701	0.0223954	-0.216682	-0.0419162	0.754673	-0.979067	-0.0773553	-0.46059	0.516453	0.394527	0.604661	0.974368	0.521619	0.451985	0.223482	0.909415	0.920549	0.407732	0.883702	0.0522469	0.0136732	0.88496	0.30944	0	0	0	0	0	0	0	0	0	0	0	0	-1	0	0
P08603	CFH HF HF1 HF2	Complement factor H (H factor 1)	IDVHLVPDRKK	299	222	213	173	182	140	119	94	90	67	52	42	30	24	29	-0.0768531	-0.10656	-0.0665648	-0.00562014	0.103151	0.154363	-0.230473	0.0254701	0.0223954	-0.216682	-0.0419162	0.754673	-0.979067	-0.0773553	-0.46059	0.516453	0.394527	0.604661	0.974368	0.521619	0.451985	0.223482	0.909415	0.920549	0.407732	0.883702	0.0522469	0.0136732	0.88496	0.30944	0	0	0	0	0	0	0	0	0	0	0	0	-1	0	0
P08603	CFH HF HF1 HF2	Complement factor H (H factor 1)	TGESVEFVCK	333	250	247	198	203	168	138	116	103	78	66	50	35	32	30	0.0054726	-0.00679575	-0.017394	-0.0476202	0.00358298	0.00967217	-0.00367392	0.0158812	0.0917559	0.0563655	0.00503282	-0.060451	0.130231	0.105846	0.0903268	0.854491	0.840439	0.52626	0.20795	0.925449	0.793371	0.932737	0.738043	0.129187	0.349394	0.928079	0.275867	0.0861229	0.135321	0.214048	0	0	0	0	0	0	0	0	0	0	0	0	0	0	0
P08603	CFH HF HF1 HF2	Complement factor H (H factor 1)	TGESVEFVCK	333	250	247	198	203	168	138	116	103	78	66	50	35	32	30	0.0054726	-0.00679575	-0.017394	-0.0476202	0.00358298	0.00967217	-0.00367392	0.0158812	0.0917559	0.0563655	0.00503282	-0.060451	0.130231	0.105846	0.0903268	0.854491	0.840439	0.52626	0.20795	0.925449	0.793371	0.932737	0.738043	0.129187	0.349394	0.928079	0.275867	0.0861229	0.135321	0.214048	0	0	0	0	0	0	0	0	0	0	0	0	0	0	0
P08603	CFH HF HF1 HF2	Complement factor H (H factor 1)	TGESVEFVCK	333	250	247	198	203	168	138	116	103	78	66	50	35	32	30	0.0054726	-0.00679575	-0.017394	-0.0476202	0.00358298	0.00967217	-0.00367392	0.0158812	0.0917559	0.0563655	0.00503282	-0.060451	0.130231	0.105846	0.0903268	0.854491	0.840439	0.52626	0.20795	0.925449	0.793371	0.932737	0.738043	0.129187	0.349394	0.928079	0.275867	0.0861229	0.135321	0.214048	0	0	0	0	0	0	0	0	0	0	0	0	0	0	0
P08603	CFH HF HF1 HF2	Complement factor H (H factor 1)	TGESVEFVCK	333	250	247	198	203	168	138	116	103	78	66	50	35	32	30	0.0054726	-0.00679575	-0.017394	-0.0476202	0.00358298	0.00967217	-0.00367392	0.0158812	0.0917559	0.0563655	0.00503282	-0.060451	0.130231	0.105846	0.0903268	0.854491	0.840439	0.52626	0.20795	0.925449	0.793371	0.932737	0.738043	0.129187	0.349394	0.928079	0.275867	0.0861229	0.135321	0.214048	0	0	0	0	0	0	0	0	0	0	0	0	0	0	0
P08697	SERPINF2 AAP PLI	Alpha-2-antiplasmin (Alpha-2-AP) (Alpha-2-plasmin inhibitor) (Alpha-2-PI) (Serpin F2)	DPTPEQTHR	333	250	247	198	202	168	138	115	103	77	66	50	35	31	30	0.109875	0.0225899	-0.0291933	0.0787136	0.00579673	0.0646252	-0.000744462	0.0123676	-0.0687939	0.0879809	0.10463	-0.124593	0.00895543	0.405795	0.0342201	0.055962	0.758704	0.65652	0.309404	0.944133	0.38108	0.993306	0.900593	0.479027	0.473951	0.466053	0.467783	0.966737	0.0748354	0.884026	0	0	0	0	0	0	0	0	0	0	0	0	0	0	0
P08697	SERPINF2 AAP PLI	Alpha-2-antiplasmin (Alpha-2-AP) (Alpha-2-plasmin inhibitor) (Alpha-2-PI) (Serpin F2)	DPTPEQTHR	333	250	247	198	202	168	138	115	103	77	66	50	35	31	30	0.109875	0.0225899	-0.0291933	0.0787136	0.00579673	0.0646252	-0.000744462	0.0123676	-0.0687939	0.0879809	0.10463	-0.124593	0.00895543	0.405795	0.0342201	0.055962	0.758704	0.65652	0.309404	0.944133	0.38108	0.993306	0.900593	0.479027	0.473951	0.466053	0.467783	0.966737	0.0748354	0.884026	0	0	0	0	0	0	0	0	0	0	0	0	0	0	0
P08697	SERPINF2 AAP PLI	Alpha-2-antiplasmin (Alpha-2-AP) (Alpha-2-plasmin inhibitor) (Alpha-2-PI) (Serpin F2)	DPTPEQTHR	333	250	247	198	202	168	138	115	103	77	66	50	35	31	30	0.109875	0.0225899	-0.0291933	0.0787136	0.00579673	0.0646252	-0.000744462	0.0123676	-0.0687939	0.0879809	0.10463	-0.124593	0.00895543	0.405795	0.0342201	0.055962	0.758704	0.65652	0.309404	0.944133	0.38108	0.993306	0.900593	0.479027	0.473951	0.466053	0.467783	0.966737	0.0748354	0.884026	0	0	0	0	0	0	0	0	0	0	0	0	0	0	0
P08697	SERPINF2 AAP PLI	Alpha-2-antiplasmin (Alpha-2-AP) (Alpha-2-plasmin inhibitor) (Alpha-2-PI) (Serpin F2)	DPTPEQTHR	333	250	247	198	202	168	138	115	103	77	66	50	35	31	30	0.109875	0.0225899	-0.0291933	0.0787136	0.00579673	0.0646252	-0.000744462	0.0123676	-0.0687939	0.0879809	0.10463	-0.124593	0.00895543	0.405795	0.0342201	0.055962	0.758704	0.65652	0.309404	0.944133	0.38108	0.993306	0.900593	0.479027	0.473951	0.466053	0.467783	0.966737	0.0748354	0.884026	0	0	0	0	0	0	0	0	0	0	0	0	0	0	0
P08697	SERPINF2 AAP PLI	Alpha-2-antiplasmin (Alpha-2-AP) (Alpha-2-plasmin inhibitor) (Alpha-2-PI) (Serpin F2)	GDKLFGPDLK	333	250	247	198	202	168	138	116	103	78	66	50	35	32	30	-0.0142887	-0.0675059	-0.0336074	-0.0180877	-0.0281583	0.0277935	-0.10025	-0.0549258	0.0711124	-0.037694	0.0340016	-0.0109618	-0.0168979	0.0807339	-0.0142395	0.623489	0.0599033	0.260004	0.572608	0.46715	0.482108	0.0261565	0.279282	0.226846	0.484948	0.610333	0.854401	0.837648	0.316059	0.879556	0	0	0	0	0	0	-1	0	0	0	0	0	0	0	0
P08697	SERPINF2 AAP PLI	Alpha-2-antiplasmin (Alpha-2-AP) (Alpha-2-plasmin inhibitor) (Alpha-2-PI) (Serpin F2)	GDKLFGPDLK	333	250	247	198	202	168	138	116	103	78	66	50	35	32	30	-0.0142887	-0.0675059	-0.0336074	-0.0180877	-0.0281583	0.0277935	-0.10025	-0.0549258	0.0711124	-0.037694	0.0340016	-0.0109618	-0.0168979	0.0807339	-0.0142395	0.623489	0.0599033	0.260004	0.572608	0.46715	0.482108	0.0261565	0.279282	0.226846	0.484948	0.610333	0.854401	0.837648	0.316059	0.879556	0	0	0	0	0	0	-1	0	0	0	0	0	0	0	0
P08697	SERPINF2 AAP PLI	Alpha-2-antiplasmin (Alpha-2-AP) (Alpha-2-plasmin inhibitor) (Alpha-2-PI) (Serpin F2)	GDKLFGPDLK	333	250	247	198	202	168	138	116	103	78	66	50	35	32	30	-0.0142887	-0.0675059	-0.0336074	-0.0180877	-0.0281583	0.0277935	-0.10025	-0.0549258	0.0711124	-0.037694	0.0340016	-0.0109618	-0.0168979	0.0807339	-0.0142395	0.623489	0.0599033	0.260004	0.572608	0.46715	0.482108	0.0261565	0.279282	0.226846	0.484948	0.610333	0.854401	0.837648	0.316059	0.879556	0	0	0	0	0	0	-1	0	0	0	0	0	0	0	0
P08697	SERPINF2 AAP PLI	Alpha-2-antiplasmin (Alpha-2-AP) (Alpha-2-plasmin inhibitor) (Alpha-2-PI) (Serpin F2)	GDKLFGPDLK	333	250	247	198	202	168	138	116	103	78	66	50	35	32	30	-0.0142887	-0.0675059	-0.0336074	-0.0180877	-0.0281583	0.0277935	-0.10025	-0.0549258	0.0711124	-0.037694	0.0340016	-0.0109618	-0.0168979	0.0807339	-0.0142395	0.623489	0.0599033	0.260004	0.572608	0.46715	0.482108	0.0261565	0.279282	0.226846	0.484948	0.610333	0.854401	0.837648	0.316059	0.879556	0	0	0	0	0	0	-1	0	0	0	0	0	0	0	0
P08697	SERPINF2 AAP PLI	Alpha-2-antiplasmin (Alpha-2-AP) (Alpha-2-plasmin inhibitor) (Alpha-2-PI) (Serpin F2)	LGNQEPGGQTALK	333	250	246	198	203	168	138	116	103	78	66	50	35	32	30	-0.034392	-0.0199739	-0.0252281	-0.0389161	-0.0241049	-0.0319721	-0.105332	-0.0370716	0.0349785	-0.00564296	-0.0465533	-0.13803	0.0300831	-0.0183094	0.00389774	0.214578	0.525622	0.307202	0.229569	0.511959	0.395743	0.00658617	0.400216	0.538393	0.899959	0.338428	0.00184366	0.652338	0.778658	0.956219	0	0	0	0	0	0	-1	0	0	0	0	-1	0	0	0
P08697	SERPINF2 AAP PLI	Alpha-2-antiplasmin (Alpha-2-AP) (Alpha-2-plasmin inhibitor) (Alpha-2-PI) (Serpin F2)	LGNQEPGGQTALK	333	250	246	198	203	168	138	116	103	78	66	50	35	32	30	-0.034392	-0.0199739	-0.0252281	-0.0389161	-0.0241049	-0.0319721	-0.105332	-0.0370716	0.0349785	-0.00564296	-0.0465533	-0.13803	0.0300831	-0.0183094	0.00389774	0.214578	0.525622	0.307202	0.229569	0.511959	0.395743	0.00658617	0.400216	0.538393	0.899959	0.338428	0.00184366	0.652338	0.778658	0.956219	0	0	0	0	0	0	-1	0	0	0	0	-1	0	0	0
P08697	SERPINF2 AAP PLI	Alpha-2-antiplasmin (Alpha-2-AP) (Alpha-2-plasmin inhibitor) (Alpha-2-PI) (Serpin F2)	LGNQEPGGQTALK	333	250	246	198	203	168	138	116	103	78	66	50	35	32	30	-0.034392	-0.0199739	-0.0252281	-0.0389161	-0.0241049	-0.0319721	-0.105332	-0.0370716	0.0349785	-0.00564296	-0.0465533	-0.13803	0.0300831	-0.0183094	0.00389774	0.214578	0.525622	0.307202	0.229569	0.511959	0.395743	0.00658617	0.400216	0.538393	0.899959	0.338428	0.00184366	0.652338	0.778658	0.956219	0	0	0	0	0	0	-1	0	0	0	0	-1	0	0	0
P08697	SERPINF2 AAP PLI	Alpha-2-antiplasmin (Alpha-2-AP) (Alpha-2-plasmin inhibitor) (Alpha-2-PI) (Serpin F2)	LGNQEPGGQTALK	333	250	246	198	203	168	138	116	103	78	66	50	35	32	30	-0.034392	-0.0199739	-0.0252281	-0.0389161	-0.0241049	-0.0319721	-0.105332	-0.0370716	0.0349785	-0.00564296	-0.0465533	-0.13803	0.0300831	-0.0183094	0.00389774	0.214578	0.525622	0.307202	0.229569	0.511959	0.395743	0.00658617	0.400216	0.538393	0.899959	0.338428	0.00184366	0.652338	0.778658	0.956219	0	0	0	0	0	0	-1	0	0	0	0	-1	0	0	0
P08697	SERPINF2 AAP PLI	Alpha-2-antiplasmin (Alpha-2-AP) (Alpha-2-plasmin inhibitor) (Alpha-2-PI) (Serpin F2)	SPPGVCSR	333	250	247	198	203	168	138	116	103	78	66	50	35	32	30	-0.0629525	-0.000682162	0.0622949	-0.0278294	-0.0162207	0.074194	-0.100227	-0.0663808	-0.00502279	0.0212471	0.0314492	-0.188814	-0.0352469	0.274922	-0.0720503	0.154513	0.988798	0.21692	0.622222	0.755908	0.270787	0.0946168	0.348568	0.958773	0.818617	0.803498	0.106315	0.80409	0.041655	0.521572	0	0	0	0	0	0	0	0	0	0	0	0	0	1	0
P08697	SERPINF2 AAP PLI	Alpha-2-antiplasmin (Alpha-2-AP) (Alpha-2-plasmin inhibitor) (Alpha-2-PI) (Serpin F2)	SPPGVCSR	333	250	247	198	203	168	138	116	103	78	66	50	35	32	30	-0.0629525	-0.000682162	0.0622949	-0.0278294	-0.0162207	0.074194	-0.100227	-0.0663808	-0.00502279	0.0212471	0.0314492	-0.188814	-0.0352469	0.274922	-0.0720503	0.154513	0.988798	0.21692	0.622222	0.755908	0.270787	0.0946168	0.348568	0.958773	0.818617	0.803498	0.106315	0.80409	0.041655	0.521572	0	0	0	0	0	0	0	0	0	0	0	0	0	1	0
P08697	SERPINF2 AAP PLI	Alpha-2-antiplasmin (Alpha-2-AP) (Alpha-2-plasmin inhibitor) (Alpha-2-PI) (Serpin F2)	SPPGVCSR	333	250	247	198	203	168	138	116	103	78	66	50	35	32	30	-0.0629525	-0.000682162	0.0622949	-0.0278294	-0.0162207	0.074194	-0.100227	-0.0663808	-0.00502279	0.0212471	0.0314492	-0.188814	-0.0352469	0.274922	-0.0720503	0.154513	0.988798	0.21692	0.622222	0.755908	0.270787	0.0946168	0.348568	0.958773	0.818617	0.803498	0.106315	0.80409	0.041655	0.521572	0	0	0	0	0	0	0	0	0	0	0	0	0	1	0
P08697	SERPINF2 AAP PLI	Alpha-2-antiplasmin (Alpha-2-AP) (Alpha-2-plasmin inhibitor) (Alpha-2-PI) (Serpin F2)	SPPGVCSR	333	250	247	198	203	168	138	116	103	78	66	50	35	32	30	-0.0629525	-0.000682162	0.0622949	-0.0278294	-0.0162207	0.074194	-0.100227	-0.0663808	-0.00502279	0.0212471	0.0314492	-0.188814	-0.0352469	0.274922	-0.0720503	0.154513	0.988798	0.21692	0.622222	0.755908	0.270787	0.0946168	0.348568	0.958773	0.818617	0.803498	0.106315	0.80409	0.041655	0.521572	0	0	0	0	0	0	0	0	0	0	0	0	0	1	0
P09493	TPM1 C15orf13 TMSA	Tropomyosin alpha-1 chain (Alpha-tropomyosin) (Tropomyosin-1)	ATDAEADVASLNR	303	230	227	181	188	149	130	98	95	70	63	42	32	30	27	-0.0735555	-0.0404738	-0.149223	-0.0969754	-0.0308802	0.115022	-0.0212278	-0.318489	-0.289843	-0.0225005	-0.118227	-0.0810211	0.561708	-0.7282	-0.216907	0.558532	0.787077	0.284051	0.50827	0.85049	0.473626	0.909485	0.210671	0.129329	0.924907	0.697709	0.812357	0.0886265	0.0692623	0.594652	0	0	0	0	0	0	0	0	0	0	0	0	0	0	0
P09493	TPM1 C15orf13 TMSA	Tropomyosin alpha-1 chain (Alpha-tropomyosin) (Tropomyosin-1)	KLVIIESDLER	333	250	247	198	203	168	138	116	103	78	66	50	35	32	30	-0.0235972	0.0229376	0.0485621	0.00608722	0.0175042	0.0706874	0.16785	-0.0177925	-0.127574	0.184778	-0.0659615	0.0143167	0.427491	-0.0201765	0.180201	0.692806	0.74494	0.458949	0.936408	0.807806	0.399302	0.0998205	0.842817	0.219743	0.191905	0.655087	0.942152	0.0175831	0.915684	0.248685	0	0	0	0	0	0	0	0	0	0	0	0	1	0	0
P09493	TPM1 C15orf13 TMSA	Tropomyosin alpha-1 chain (Alpha-tropomyosin) (Tropomyosin-1)	KLVIIESDLERAEER	333	250	247	198	202	168	138	116	103	78	66	50	35	32	30	-0.0120965	0.0114004	0.0339273	-0.0538429	0.096457	0.0849746	0.239248	-0.0142431	0.0381974	0.218032	-0.0346773	0.0119855	0.0543706	-0.0115736	-0.317471	0.83243	0.869113	0.580154	0.462595	0.213867	0.249549	0.016288	0.887805	0.670932	0.0628018	0.811582	0.955326	0.766486	0.955707	0.0562856	0	0	0	0	0	0	1	0	0	0	0	0	0	0	0
P09493	TPM1 C15orf13 TMSA	Tropomyosin alpha-1 chain (Alpha-tropomyosin) (Tropomyosin-1)	LEEAEKAADESER	289	228	221	172	178	147	115	102	93	66	53	45	27	28	24	0.126618	0.0372193	-0.198222	-0.0269648	-0.121244	-0.107083	-0.401691	-0.0819023	-0.0755358	0.176613	-0.0387839	-0.253914	1.03676	-0.626123	0.337973	0.402892	0.802323	0.179508	0.885701	0.522348	0.613727	0.106148	0.746339	0.764801	0.518696	0.899949	0.511644	0.0481045	0.190501	0.515295	0	0	0	0	0	0	0	0	0	0	0	0	1	0	0
P09493	TPM1 C15orf13 TMSA	Tropomyosin alpha-1 chain (Alpha-tropomyosin) (Tropomyosin-1)	LVIIESDLERAEER	333	250	247	198	203	168	138	116	103	78	66	50	35	32	30	-0.0826484	0.0888079	0.0487739	-0.0763039	-0.0913374	-0.108121	-0.12845	0.0208418	0.0777849	0.094677	0.146959	0.160432	0.160285	0.0244596	-0.02578	0.192036	0.198799	0.488766	0.299653	0.212811	0.219663	0.121095	0.817477	0.433473	0.454579	0.433703	0.362529	0.290146	0.883735	0.895199	0	0	0	0	0	0	0	0	0	0	0	0	0	0	0
P09619	PDGFRB PDGFR PDGFR1	Platelet-derived growth factor receptor beta (PDGF-R-beta) (PDGFR-beta) (EC 2.7.10.1) (Beta platelet-derived growth factor receptor) (Beta-type platelet-derived growth factor receptor) (CD140 antigen-like family member B) (Platelet-derived growth factor r	GFSGIFEDR	332	247	245	197	202	167	137	116	103	78	66	50	35	32	30	-0.00919048	0.085804	-0.00885452	0.0680322	-0.0203245	0.0278016	-0.0433128	-0.0890833	0.0105528	-0.0413405	-0.0945707	-0.121261	0.0762173	0.0950977	0.150654	0.829336	0.171595	0.883231	0.281486	0.733758	0.656946	0.557437	0.177945	0.920459	0.736666	0.527778	0.263602	0.676128	0.521907	0.236591	0	0	0	0	0	0	0	0	0	0	0	0	0	0	0
P09619	PDGFRB PDGFR PDGFR1	Platelet-derived growth factor receptor beta (PDGF-R-beta) (PDGFR-beta) (EC 2.7.10.1) (Beta platelet-derived growth factor receptor) (Beta-type platelet-derived growth factor receptor) (CD140 antigen-like family member B) (Platelet-derived growth factor r	LLGEVGTLQFAELHR	332	246	243	195	202	168	138	114	101	78	66	50	35	31	30	0.0298579	-0.00253038	-0.0536578	0.0725522	-0.011246	-0.0460492	-0.0756265	-0.204611	0.124363	0.0247442	-0.301457	-0.141528	0.155731	-0.0304787	0.338728	0.660744	0.972424	0.472761	0.385833	0.902069	0.559958	0.412366	0.0614317	0.299919	0.828669	0.011531	0.436973	0.378105	0.851283	0.0307556	0	0	0	0	0	0	0	0	0	0	-1	0	0	0	1
P09619	PDGFRB PDGFR PDGFR1	Platelet-derived growth factor receptor beta (PDGF-R-beta) (PDGFR-beta) (EC 2.7.10.1) (Beta platelet-derived growth factor receptor) (Beta-type platelet-derived growth factor receptor) (CD140 antigen-like family member B) (Platelet-derived growth factor r	LQHVDRPLSVR	333	250	247	198	203	167	138	116	103	78	66	50	35	32	30	-0.0739449	0.0455859	-0.143032	0.0693505	0.0584124	0.138233	-0.0635411	-0.197619	0.197102	0.0602228	0.239578	-0.0787054	0.127117	0.134598	-0.0408952	0.310851	0.534207	0.128892	0.422947	0.558672	0.214001	0.591811	0.0808171	0.141421	0.683686	0.184899	0.728127	0.610069	0.448569	0.855927	0	0	0	0	0	0	0	0	0	0	0	0	0	0	0
P09619	PDGFRB PDGFR PDGFR1	Platelet-derived growth factor receptor beta (PDGF-R-beta) (PDGFR-beta) (EC 2.7.10.1) (Beta platelet-derived growth factor receptor) (Beta-type platelet-derived growth factor receptor) (CD140 antigen-like family member B) (Platelet-derived growth factor r	TLGDSSAGEIALSTR	291	216	214	169	177	143	120	100	86	71	52	45	27	27	28	-0.0256951	-0.163521	0.18739	-0.196527	0.226765	-0.0607562	-0.310196	-0.051149	0.143865	-0.208624	-0.078467	0.00610062	-0.525537	0.425793	0.170169	0.810312	0.210111	0.162081	0.16983	0.147559	0.729018	0.0756955	0.746059	0.488374	0.355081	0.765905	0.982306	0.226124	0.115782	0.637027	0	0	0	0	0	0	0	0	0	0	0	0	0	0	0
P09619	PDGFRB PDGFR PDGFR1	Platelet-derived growth factor receptor beta (PDGF-R-beta) (PDGFR-beta) (EC 2.7.10.1) (Beta platelet-derived growth factor receptor) (Beta-type platelet-derived growth factor receptor) (CD140 antigen-like family member B) (Platelet-derived growth factor r	VLELSESHPDSGEQTVR	333	250	246	198	203	167	137	115	101	78	66	49	35	32	30	0.161496	-0.0696257	-0.0434762	-0.176844	-0.0822205	0.201843	-0.0522571	-0.262779	-0.187741	0.0557394	-0.0751409	-0.166769	-0.127677	-0.229737	0.0794701	0.0653611	0.468552	0.654264	0.0690226	0.399829	0.168636	0.67701	0.079059	0.210775	0.694699	0.719347	0.356269	0.584077	0.264631	0.771586	0	0	0	0	0	0	0	0	0	0	0	0	0	0	0
P09871	C1S	Complement C1s subcomponent (EC 3.4.21.42) (C1 esterase) (Complement component 1 subcomponent s) [Cleaved into: Complement C1s subcomponent heavy chain; Complement C1s subcomponent light chain]	CVPVCGVPR	333	250	246	198	203	168	138	116	103	78	66	50	35	32	30	-0.063819	-1.70734e-05	-0.0129907	-0.0686993	0.0107891	-0.00409328	-0.0138987	-0.0335196	0.0249544	0.158722	0.0197321	-0.0247369	0.0182775	0.153236	0.136671	0.0341804	0.99955	0.731458	0.134928	0.772996	0.930318	0.760005	0.505597	0.653196	0.0923098	0.727554	0.602123	0.831978	0.109716	0.121954	-1	0	0	0	0	0	0	0	0	0	0	0	0	0	0
P09871	C1S	Complement C1s subcomponent (EC 3.4.21.42) (C1 esterase) (Complement component 1 subcomponent s) [Cleaved into: Complement C1s subcomponent heavy chain; Complement C1s subcomponent light chain]	CVPVCGVPR	333	250	246	198	203	168	138	116	103	78	66	50	35	32	30	-0.063819	-1.70734e-05	-0.0129907	-0.0686993	0.0107891	-0.00409328	-0.0138987	-0.0335196	0.0249544	0.158722	0.0197321	-0.0247369	0.0182775	0.153236	0.136671	0.0341804	0.99955	0.731458	0.134928	0.772996	0.930318	0.760005	0.505597	0.653196	0.0923098	0.727554	0.602123	0.831978	0.109716	0.121954	-1	0	0	0	0	0	0	0	0	0	0	0	0	0	0
P09871	C1S	Complement C1s subcomponent (EC 3.4.21.42) (C1 esterase) (Complement component 1 subcomponent s) [Cleaved into: Complement C1s subcomponent heavy chain; Complement C1s subcomponent light chain]	CVPVCGVPREPFEEK	333	250	247	198	203	168	138	116	103	78	66	50	35	32	30	-0.0213499	-0.016178	0.0668156	0.017769	0.0108703	0.0325739	-0.0022962	0.0762414	0.0770749	-0.0395692	0.110507	0.0798532	-0.060564	-0.113149	0.131537	0.470416	0.692316	0.0638853	0.676738	0.810189	0.486796	0.962609	0.101949	0.154974	0.608876	0.15861	0.302299	0.658804	0.232818	0.179854	0	0	0	0	0	0	0	0	0	0	0	0	0	0	0
P09871	C1S	Complement C1s subcomponent (EC 3.4.21.42) (C1 esterase) (Complement component 1 subcomponent s) [Cleaved into: Complement C1s subcomponent heavy chain; Complement C1s subcomponent light chain]	CVPVCGVPREPFEEK	333	250	247	198	203	168	138	116	103	78	66	50	35	32	30	-0.0213499	-0.016178	0.0668156	0.017769	0.0108703	0.0325739	-0.0022962	0.0762414	0.0770749	-0.0395692	0.110507	0.0798532	-0.060564	-0.113149	0.131537	0.470416	0.692316	0.0638853	0.676738	0.810189	0.486796	0.962609	0.101949	0.154974	0.608876	0.15861	0.302299	0.658804	0.232818	0.179854	0	0	0	0	0	0	0	0	0	0	0	0	0	0	0
P09871	C1S	Complement C1s subcomponent (EC 3.4.21.42) (C1 esterase) (Complement component 1 subcomponent s) [Cleaved into: Complement C1s subcomponent heavy chain; Complement C1s subcomponent light chain]	TNFDNDIALVR	333	250	247	198	203	168	138	116	103	78	66	50	35	32	30	-0.0504022	-0.00967153	0.00727999	0.000540174	-0.0113074	0.0560511	-0.0129538	0.00510526	0.0961606	-0.0399046	0.0128284	-0.0254112	-0.034657	0.0830519	0.0388277	0.0574913	0.73312	0.784281	0.986354	0.732245	0.131235	0.755171	0.911269	0.0808752	0.4334	0.79967	0.623631	0.607688	0.198112	0.643093	0	0	0	0	0	0	0	0	0	0	0	0	0	0	0
P09871	C1S	Complement C1s subcomponent (EC 3.4.21.42) (C1 esterase) (Complement component 1 subcomponent s) [Cleaved into: Complement C1s subcomponent heavy chain; Complement C1s subcomponent light chain]	TNFDNDIALVR	333	250	247	198	203	168	138	116	103	78	66	50	35	32	30	-0.0504022	-0.00967153	0.00727999	0.000540174	-0.0113074	0.0560511	-0.0129538	0.00510526	0.0961606	-0.0399046	0.0128284	-0.0254112	-0.034657	0.0830519	0.0388277	0.0574913	0.73312	0.784281	0.986354	0.732245	0.131235	0.755171	0.911269	0.0808752	0.4334	0.79967	0.623631	0.607688	0.198112	0.643093	0	0	0	0	0	0	0	0	0	0	0	0	0	0	0
P09871	C1S	Complement C1s subcomponent (EC 3.4.21.42) (C1 esterase) (Complement component 1 subcomponent s) [Cleaved into: Complement C1s subcomponent heavy chain; Complement C1s subcomponent light chain]	VEDPESTLFGSVIR	333	249	247	198	203	168	138	116	103	78	66	50	35	32	30	-0.0415895	-0.0549188	0.0139374	0.0205603	-0.00395997	0.0585532	-0.0153615	0.037327	0.0523351	0.0988904	0.0349976	-0.0300322	0.0865171	0.0519753	-0.0804655	0.169479	0.110028	0.677014	0.626647	0.916855	0.184738	0.749795	0.498669	0.353499	0.115294	0.658338	0.601473	0.430158	0.475398	0.348832	0	0	0	0	0	0	0	0	0	0	0	0	0	0	0
P09871	C1S	Complement C1s subcomponent (EC 3.4.21.42) (C1 esterase) (Complement component 1 subcomponent s) [Cleaved into: Complement C1s subcomponent heavy chain; Complement C1s subcomponent light chain]	VEDPESTLFGSVIR	333	249	247	198	203	168	138	116	103	78	66	50	35	32	30	-0.0415895	-0.0549188	0.0139374	0.0205603	-0.00395997	0.0585532	-0.0153615	0.037327	0.0523351	0.0988904	0.0349976	-0.0300322	0.0865171	0.0519753	-0.0804655	0.169479	0.110028	0.677014	0.626647	0.916855	0.184738	0.749795	0.498669	0.353499	0.115294	0.658338	0.601473	0.430158	0.475398	0.348832	0	0	0	0	0	0	0	0	0	0	0	0	0	0	0
P0C0L4	C4A CO4 CPAMD2	Complement C4-A (Acidic complement C4) (C3 and PZP-like alpha-2-macroglobulin domain-containing protein 2) [Cleaved into: Complement C4 beta chain; Complement C4-A alpha chain; C4a anaphylatoxin; C4b-A; C4d-A; Complement C4 gamma chain]	CSVFYGAPSK	333	250	247	198	203	168	138	116	103	78	66	50	35	32	30	-0.0772876	-0.0173152	0.0257736	-0.00751423	-0.00326362	0.0103326	0.0133725	-0.0386061	0.143643	0.0958374	0.128212	-0.00518923	-0.0496256	0.249976	-0.0165639	0.100135	0.767939	0.651192	0.897505	0.95719	0.87021	0.858802	0.636513	0.0812771	0.376929	0.220402	0.957712	0.705811	0.0770416	0.91728	0	0	0	0	0	0	0	0	0	0	0	0	0	0	0
P0C0L4	C4A CO4 CPAMD2	Complement C4-A (Acidic complement C4) (C3 and PZP-like alpha-2-macroglobulin domain-containing protein 2) [Cleaved into: Complement C4 beta chain; Complement C4-A alpha chain; C4a anaphylatoxin; C4b-A; C4d-A; Complement C4 gamma chain]	CSVFYGAPSK	333	250	247	198	203	168	138	116	103	78	66	50	35	32	30	-0.0772876	-0.0173152	0.0257736	-0.00751423	-0.00326362	0.0103326	0.0133725	-0.0386061	0.143643	0.0958374	0.128212	-0.00518923	-0.0496256	0.249976	-0.0165639	0.100135	0.767939	0.651192	0.897505	0.95719	0.87021	0.858802	0.636513	0.0812771	0.376929	0.220402	0.957712	0.705811	0.0770416	0.91728	0	0	0	0	0	0	0	0	0	0	0	0	0	0	0
P0C0L4	C4A CO4 CPAMD2	Complement C4-A (Acidic complement C4) (C3 and PZP-like alpha-2-macroglobulin domain-containing protein 2) [Cleaved into: Complement C4 beta chain; Complement C4-A alpha chain; C4a anaphylatoxin; C4b-A; C4d-A; Complement C4 gamma chain]	CSVFYGAPSK	333	250	247	198	203	168	138	116	103	78	66	50	35	32	30	-0.0772876	-0.0173152	0.0257736	-0.00751423	-0.00326362	0.0103326	0.0133725	-0.0386061	0.143643	0.0958374	0.128212	-0.00518923	-0.0496256	0.249976	-0.0165639	0.100135	0.767939	0.651192	0.897505	0.95719	0.87021	0.858802	0.636513	0.0812771	0.376929	0.220402	0.957712	0.705811	0.0770416	0.91728	0	0	0	0	0	0	0	0	0	0	0	0	0	0	0
P0C0L4	C4A CO4 CPAMD2	Complement C4-A (Acidic complement C4) (C3 and PZP-like alpha-2-macroglobulin domain-containing protein 2) [Cleaved into: Complement C4 beta chain; Complement C4-A alpha chain; C4a anaphylatoxin; C4b-A; C4d-A; Complement C4 gamma chain]	CSVFYGAPSK	333	250	247	198	203	168	138	116	103	78	66	50	35	32	30	-0.0772876	-0.0173152	0.0257736	-0.00751423	-0.00326362	0.0103326	0.0133725	-0.0386061	0.143643	0.0958374	0.128212	-0.00518923	-0.0496256	0.249976	-0.0165639	0.100135	0.767939	0.651192	0.897505	0.95719	0.87021	0.858802	0.636513	0.0812771	0.376929	0.220402	0.957712	0.705811	0.0770416	0.91728	0	0	0	0	0	0	0	0	0	0	0	0	0	0	0
P0C0L4	C4A CO4 CPAMD2	Complement C4-A (Acidic complement C4) (C3 and PZP-like alpha-2-macroglobulin domain-containing protein 2) [Cleaved into: Complement C4 beta chain; Complement C4-A alpha chain; C4a anaphylatoxin; C4b-A; C4d-A; Complement C4 gamma chain]	FGLLDEDGKK	333	250	247	198	202	168	138	116	103	78	66	50	35	32	30	-0.0415343	-0.0549193	0.035953	0.0372427	-0.0439693	0.0435046	0.0179798	-0.0468959	0.1095	0.0471145	0.154745	-0.00533953	-0.0210297	0.163593	-0.0347062	0.374352	0.301783	0.482961	0.546115	0.472289	0.475106	0.812118	0.547788	0.159387	0.563458	0.187469	0.958264	0.877879	0.232578	0.831017	0	0	0	0	0	0	0	0	0	0	0	0	0	0	0
P0C0L4	C4A CO4 CPAMD2	Complement C4-A (Acidic complement C4) (C3 and PZP-like alpha-2-macroglobulin domain-containing protein 2) [Cleaved into: Complement C4 beta chain; Complement C4-A alpha chain; C4a anaphylatoxin; C4b-A; C4d-A; Complement C4 gamma chain]	FGLLDEDGKK	333	250	247	198	202	168	138	116	103	78	66	50	35	32	30	-0.0415343	-0.0549193	0.035953	0.0372427	-0.0439693	0.0435046	0.0179798	-0.0468959	0.1095	0.0471145	0.154745	-0.00533953	-0.0210297	0.163593	-0.0347062	0.374352	0.301783	0.482961	0.546115	0.472289	0.475106	0.812118	0.547788	0.159387	0.563458	0.187469	0.958264	0.877879	0.232578	0.831017	0	0	0	0	0	0	0	0	0	0	0	0	0	0	0
P0C0L4	C4A CO4 CPAMD2	Complement C4-A (Acidic complement C4) (C3 and PZP-like alpha-2-macroglobulin domain-containing protein 2) [Cleaved into: Complement C4 beta chain; Complement C4-A alpha chain; C4a anaphylatoxin; C4b-A; C4d-A; Complement C4 gamma chain]	FGLLDEDGKK	333	250	247	198	202	168	138	116	103	78	66	50	35	32	30	-0.0415343	-0.0549193	0.035953	0.0372427	-0.0439693	0.0435046	0.0179798	-0.0468959	0.1095	0.0471145	0.154745	-0.00533953	-0.0210297	0.163593	-0.0347062	0.374352	0.301783	0.482961	0.546115	0.472289	0.475106	0.812118	0.547788	0.159387	0.563458	0.187469	0.958264	0.877879	0.232578	0.831017	0	0	0	0	0	0	0	0	0	0	0	0	0	0	0
P0C0L4	C4A CO4 CPAMD2	Complement C4-A (Acidic complement C4) (C3 and PZP-like alpha-2-macroglobulin domain-containing protein 2) [Cleaved into: Complement C4 beta chain; Complement C4-A alpha chain; C4a anaphylatoxin; C4b-A; C4d-A; Complement C4 gamma chain]	FGLLDEDGKK	333	250	247	198	202	168	138	116	103	78	66	50	35	32	30	-0.0415343	-0.0549193	0.035953	0.0372427	-0.0439693	0.0435046	0.0179798	-0.0468959	0.1095	0.0471145	0.154745	-0.00533953	-0.0210297	0.163593	-0.0347062	0.374352	0.301783	0.482961	0.546115	0.472289	0.475106	0.812118	0.547788	0.159387	0.563458	0.187469	0.958264	0.877879	0.232578	0.831017	0	0	0	0	0	0	0	0	0	0	0	0	0	0	0
P0C0L4	C4A CO4 CPAMD2	Complement C4-A (Acidic complement C4) (C3 and PZP-like alpha-2-macroglobulin domain-containing protein 2) [Cleaved into: Complement C4 beta chain; Complement C4-A alpha chain; C4a anaphylatoxin; C4b-A; C4d-A; Complement C4 gamma chain]	GSFEFPVGDAVSK	333	250	247	198	203	168	138	116	103	78	66	50	35	32	30	-0.0659985	-0.0299417	0.0349846	-0.0133894	-0.0152578	0.0284778	0.00513746	-0.0613934	0.162422	0.00679986	0.12301	0.0445449	0.0293248	0.186972	-0.00681571	0.14591	0.577487	0.495507	0.817548	0.796829	0.646269	0.945884	0.465368	0.0632358	0.938718	0.264012	0.635174	0.829783	0.181554	0.964341	0	0	0	0	0	0	0	0	0	0	0	0	0	0	0
P0C0L4	C4A CO4 CPAMD2	Complement C4-A (Acidic complement C4) (C3 and PZP-like alpha-2-macroglobulin domain-containing protein 2) [Cleaved into: Complement C4 beta chain; Complement C4-A alpha chain; C4a anaphylatoxin; C4b-A; C4d-A; Complement C4 gamma chain]	GSFEFPVGDAVSK	333	250	247	198	203	168	138	116	103	78	66	50	35	32	30	-0.0659985	-0.0299417	0.0349846	-0.0133894	-0.0152578	0.0284778	0.00513746	-0.0613934	0.162422	0.00679986	0.12301	0.0445449	0.0293248	0.186972	-0.00681571	0.14591	0.577487	0.495507	0.817548	0.796829	0.646269	0.945884	0.465368	0.0632358	0.938718	0.264012	0.635174	0.829783	0.181554	0.964341	0	0	0	0	0	0	0	0	0	0	0	0	0	0	0
P0C0L4	C4A CO4 CPAMD2	Complement C4-A (Acidic complement C4) (C3 and PZP-like alpha-2-macroglobulin domain-containing protein 2) [Cleaved into: Complement C4 beta chain; Complement C4-A alpha chain; C4a anaphylatoxin; C4b-A; C4d-A; Complement C4 gamma chain]	GSFEFPVGDAVSK	333	250	247	198	203	168	138	116	103	78	66	50	35	32	30	-0.0659985	-0.0299417	0.0349846	-0.0133894	-0.0152578	0.0284778	0.00513746	-0.0613934	0.162422	0.00679986	0.12301	0.0445449	0.0293248	0.186972	-0.00681571	0.14591	0.577487	0.495507	0.817548	0.796829	0.646269	0.945884	0.465368	0.0632358	0.938718	0.264012	0.635174	0.829783	0.181554	0.964341	0	0	0	0	0	0	0	0	0	0	0	0	0	0	0
P0C0L4	C4A CO4 CPAMD2	Complement C4-A (Acidic complement C4) (C3 and PZP-like alpha-2-macroglobulin domain-containing protein 2) [Cleaved into: Complement C4 beta chain; Complement C4-A alpha chain; C4a anaphylatoxin; C4b-A; C4d-A; Complement C4 gamma chain]	GSFEFPVGDAVSK	333	250	247	198	203	168	138	116	103	78	66	50	35	32	30	-0.0659985	-0.0299417	0.0349846	-0.0133894	-0.0152578	0.0284778	0.00513746	-0.0613934	0.162422	0.00679986	0.12301	0.0445449	0.0293248	0.186972	-0.00681571	0.14591	0.577487	0.495507	0.817548	0.796829	0.646269	0.945884	0.465368	0.0632358	0.938718	0.264012	0.635174	0.829783	0.181554	0.964341	0	0	0	0	0	0	0	0	0	0	0	0	0	0	0
P0C0L4	C4A CO4 CPAMD2	Complement C4-A (Acidic complement C4) (C3 and PZP-like alpha-2-macroglobulin domain-containing protein 2) [Cleaved into: Complement C4 beta chain; Complement C4-A alpha chain; C4a anaphylatoxin; C4b-A; C4d-A; Complement C4 gamma chain]	ITQVLHFTK	333	250	247	198	202	168	138	116	103	78	66	50	35	32	30	-0.0127975	0.018613	0.016839	-0.0088888	-0.000310543	-0.0650241	0.0303002	-0.0697863	0.0755788	0.0479041	0.134659	-0.0190595	-0.0372182	0.0429627	-0.0510228	0.616535	0.548817	0.622544	0.7757	0.991452	0.091807	0.389916	0.118703	0.15168	0.294873	0.0396383	0.783878	0.628455	0.656859	0.658279	0	0	0	0	0	0	0	0	0	0	1	0	0	0	0
P0C0L4	C4A CO4 CPAMD2	Complement C4-A (Acidic complement C4) (C3 and PZP-like alpha-2-macroglobulin domain-containing protein 2) [Cleaved into: Complement C4 beta chain; Complement C4-A alpha chain; C4a anaphylatoxin; C4b-A; C4d-A; Complement C4 gamma chain]	ITQVLHFTK	333	250	247	198	202	168	138	116	103	78	66	50	35	32	30	-0.0127975	0.018613	0.016839	-0.0088888	-0.000310543	-0.0650241	0.0303002	-0.0697863	0.0755788	0.0479041	0.134659	-0.0190595	-0.0372182	0.0429627	-0.0510228	0.616535	0.548817	0.622544	0.7757	0.991452	0.091807	0.389916	0.118703	0.15168	0.294873	0.0396383	0.783878	0.628455	0.656859	0.658279	0	0	0	0	0	0	0	0	0	0	1	0	0	0	0
P0C0L4	C4A CO4 CPAMD2	Complement C4-A (Acidic complement C4) (C3 and PZP-like alpha-2-macroglobulin domain-containing protein 2) [Cleaved into: Complement C4 beta chain; Complement C4-A alpha chain; C4a anaphylatoxin; C4b-A; C4d-A; Complement C4 gamma chain]	ITQVLHFTK	333	250	247	198	202	168	138	116	103	78	66	50	35	32	30	-0.0127975	0.018613	0.016839	-0.0088888	-0.000310543	-0.0650241	0.0303002	-0.0697863	0.0755788	0.0479041	0.134659	-0.0190595	-0.0372182	0.0429627	-0.0510228	0.616535	0.548817	0.622544	0.7757	0.991452	0.091807	0.389916	0.118703	0.15168	0.294873	0.0396383	0.783878	0.628455	0.656859	0.658279	0	0	0	0	0	0	0	0	0	0	1	0	0	0	0
P0C0L4	C4A CO4 CPAMD2	Complement C4-A (Acidic complement C4) (C3 and PZP-like alpha-2-macroglobulin domain-containing protein 2) [Cleaved into: Complement C4 beta chain; Complement C4-A alpha chain; C4a anaphylatoxin; C4b-A; C4d-A; Complement C4 gamma chain]	ITQVLHFTK	333	250	247	198	202	168	138	116	103	78	66	50	35	32	30	-0.0127975	0.018613	0.016839	-0.0088888	-0.000310543	-0.0650241	0.0303002	-0.0697863	0.0755788	0.0479041	0.134659	-0.0190595	-0.0372182	0.0429627	-0.0510228	0.616535	0.548817	0.622544	0.7757	0.991452	0.091807	0.389916	0.118703	0.15168	0.294873	0.0396383	0.783878	0.628455	0.656859	0.658279	0	0	0	0	0	0	0	0	0	0	1	0	0	0	0
P0C0L4	C4A CO4 CPAMD2	Complement C4-A (Acidic complement C4) (C3 and PZP-like alpha-2-macroglobulin domain-containing protein 2) [Cleaved into: Complement C4 beta chain; Complement C4-A alpha chain; C4a anaphylatoxin; C4b-A; C4d-A; Complement C4 gamma chain]	LTVAAPPSGGPGFLSIER	333	250	247	198	203	168	138	116	103	78	66	50	35	32	30	-0.0785045	-0.0205359	0.0295733	-0.00829593	-0.0305016	-0.0132509	0.0470911	-0.0265611	0.137278	0.0619132	0.177962	0.0367788	-0.0673308	0.20683	-0.0482777	0.0814644	0.682874	0.545432	0.886195	0.606235	0.831658	0.540668	0.728767	0.116152	0.482315	0.0954046	0.695984	0.632158	0.111359	0.742596	0	0	0	0	0	0	0	0	0	0	0	0	0	0	0
P0C0L4	C4A CO4 CPAMD2	Complement C4-A (Acidic complement C4) (C3 and PZP-like alpha-2-macroglobulin domain-containing protein 2) [Cleaved into: Complement C4 beta chain; Complement C4-A alpha chain; C4a anaphylatoxin; C4b-A; C4d-A; Complement C4 gamma chain]	LTVAAPPSGGPGFLSIER	333	250	247	198	203	168	138	116	103	78	66	50	35	32	30	-0.0785045	-0.0205359	0.0295733	-0.00829593	-0.0305016	-0.0132509	0.0470911	-0.0265611	0.137278	0.0619132	0.177962	0.0367788	-0.0673308	0.20683	-0.0482777	0.0814644	0.682874	0.545432	0.886195	0.606235	0.831658	0.540668	0.728767	0.116152	0.482315	0.0954046	0.695984	0.632158	0.111359	0.742596	0	0	0	0	0	0	0	0	0	0	0	0	0	0	0
P0C0L4	C4A CO4 CPAMD2	Complement C4-A (Acidic complement C4) (C3 and PZP-like alpha-2-macroglobulin domain-containing protein 2) [Cleaved into: Complement C4 beta chain; Complement C4-A alpha chain; C4a anaphylatoxin; C4b-A; C4d-A; Complement C4 gamma chain]	LTVAAPPSGGPGFLSIER	333	250	247	198	203	168	138	116	103	78	66	50	35	32	30	-0.0785045	-0.0205359	0.0295733	-0.00829593	-0.0305016	-0.0132509	0.0470911	-0.0265611	0.137278	0.0619132	0.177962	0.0367788	-0.0673308	0.20683	-0.0482777	0.0814644	0.682874	0.545432	0.886195	0.606235	0.831658	0.540668	0.728767	0.116152	0.482315	0.0954046	0.695984	0.632158	0.111359	0.742596	0	0	0	0	0	0	0	0	0	0	0	0	0	0	0
P0C0L4	C4A CO4 CPAMD2	Complement C4-A (Acidic complement C4) (C3 and PZP-like alpha-2-macroglobulin domain-containing protein 2) [Cleaved into: Complement C4 beta chain; Complement C4-A alpha chain; C4a anaphylatoxin; C4b-A; C4d-A; Complement C4 gamma chain]	LTVAAPPSGGPGFLSIER	333	250	247	198	203	168	138	116	103	78	66	50	35	32	30	-0.0785045	-0.0205359	0.0295733	-0.00829593	-0.0305016	-0.0132509	0.0470911	-0.0265611	0.137278	0.0619132	0.177962	0.0367788	-0.0673308	0.20683	-0.0482777	0.0814644	0.682874	0.545432	0.886195	0.606235	0.831658	0.540668	0.728767	0.116152	0.482315	0.0954046	0.695984	0.632158	0.111359	0.742596	0	0	0	0	0	0	0	0	0	0	0	0	0	0	0
P0C0L5	C4B CO4 CPAMD3; C4B_2	Complement C4-B (Basic complement C4) (C3 and PZP-like alpha-2-macroglobulin domain-containing protein 3) [Cleaved into: Complement C4 beta chain; Complement C4-B alpha chain; C4a anaphylatoxin; C4b-B; C4d-B; Complement C4 gamma chain]	AEMADQAAAWLTR	333	250	247	198	202	168	138	115	103	78	66	50	35	32	30	-0.0686684	-0.0481737	0.0273046	-0.0143131	-0.0198537	0.0281311	0.00317756	-0.107287	0.173493	0.0556902	0.168203	0.0803026	0.00158268	0.177891	0.0718351	0.155531	0.408072	0.613097	0.821305	0.764932	0.682188	0.968083	0.211308	0.0637166	0.563475	0.129256	0.387145	0.99096	0.226153	0.671936	0	0	0	0	0	0	0	0	0	0	0	0	0	0	0
P0C0L5	C4B CO4 CPAMD3; C4B_2	Complement C4-B (Basic complement C4) (C3 and PZP-like alpha-2-macroglobulin domain-containing protein 3) [Cleaved into: Complement C4 beta chain; Complement C4-B alpha chain; C4a anaphylatoxin; C4b-B; C4d-B; Complement C4 gamma chain]	GSSTWLTAFVLK	333	250	247	197	203	168	138	116	103	78	66	50	35	32	30	-0.0502363	0.00207609	-0.228093	0.0933916	-0.141556	0.0207641	0.0373119	-0.177186	-0.061342	-0.498411	-0.348701	-0.525463	-0.334789	-0.404756	-0.790089	0.670072	0.987259	0.120425	0.573889	0.353268	0.906631	0.833173	0.331088	0.764755	0.0475005	0.153042	0.0291072	0.257732	0.148188	0.0425142	0	0	0	0	0	0	0	0	0	-1	0	-1	0	0	-1
P0C0L5	C4B CO4 CPAMD3; C4B_2	Complement C4-B (Basic complement C4) (C3 and PZP-like alpha-2-macroglobulin domain-containing protein 3) [Cleaved into: Complement C4 beta chain; Complement C4-B alpha chain; C4a anaphylatoxin; C4b-B; C4d-B; Complement C4 gamma chain]	SVVPTAATAVSLK	333	250	247	198	203	168	138	116	103	78	66	50	35	32	30	-0.0603588	0.0709288	-0.0528405	0.103212	0.0919123	-0.0852314	0.366415	0.278766	-0.0410605	-0.383927	-0.28917	-0.223033	0.715022	-0.155224	-0.310229	0.716732	0.710347	0.789797	0.640861	0.665682	0.72635	0.175791	0.333834	0.89431	0.262435	0.473184	0.60987	0.211887	0.782686	0.540228	0	0	0	0	0	0	0	0	0	0	0	0	0	0	0
P10586	PTPRF LAR	Receptor-type tyrosine-protein phosphatase F (EC 3.1.3.48) (Leukocyte common antigen related) (LAR)	AHTDVGPGPESSPVLVR	333	249	247	198	203	168	138	116	103	78	66	50	35	32	30	-0.0379526	-0.0444457	0.0707831	-0.0481009	-0.0167056	0.0382875	-0.0428527	0.00163556	-0.188805	0.0266687	0.282413	0.0351544	-0.448459	-0.104545	-0.188658	0.458282	0.532546	0.261813	0.49022	0.818941	0.641251	0.606429	0.987385	0.0950375	0.841408	0.124834	0.80917	0.0149994	0.560776	0.383822	0	0	0	0	0	0	0	0	0	0	0	0	-1	0	0
P10586	PTPRF LAR	Receptor-type tyrosine-protein phosphatase F (EC 3.1.3.48) (Leukocyte common antigen related) (LAR)	GPPSEAVR	333	250	247	198	202	168	138	116	103	78	66	50	35	32	30	0.0513967	-0.097937	0.125718	0.0778015	0.0875859	0.200502	-0.0449536	-0.0142167	0.0735555	0.261976	-0.238019	0.648753	0.271711	0.120711	-0.0203029	0.467823	0.252678	0.0844775	0.382223	0.255284	0.0357054	0.679075	0.885321	0.498824	0.0442571	0.0953809	0.00582682	0.266746	0.503634	0.938934	0	0	0	0	0	1	0	0	0	1	0	1	0	0	0
P10586	PTPRF LAR	Receptor-type tyrosine-protein phosphatase F (EC 3.1.3.48) (Leukocyte common antigen related) (LAR)	TSVLLSWEVPDSYK	329	245	242	194	196	164	134	114	101	78	65	48	32	31	30	-0.104093	-0.126482	-0.0710848	0.0729307	0.0597518	-0.00571656	-0.147891	0.0155825	-0.0528724	0.148387	-0.0540443	0.0055397	0.0636617	-0.430576	0.0652258	0.0935545	0.0693307	0.303648	0.333114	0.452321	0.940169	0.106589	0.871188	0.649765	0.187019	0.688971	0.973496	0.751288	0.13043	0.620151	0	0	0	0	0	0	0	0	0	0	0	0	0	0	0
P10586	PTPRF LAR	Receptor-type tyrosine-protein phosphatase F (EC 3.1.3.48) (Leukocyte common antigen related) (LAR)	VLAFTAVGDGPPSPTIQVK	333	249	246	198	203	167	138	116	102	78	66	50	35	32	30	0.0907248	-0.034952	-0.0730682	0.0734022	0.0896707	0.0282939	-0.00285205	-0.11216	-0.00309282	0.0419443	0.036232	-0.13433	0.110429	-0.135107	-0.194836	0.0728431	0.491712	0.158649	0.176634	0.160757	0.649161	0.970264	0.1387	0.972287	0.647418	0.732912	0.313764	0.444645	0.381755	0.281036	0	0	0	0	0	0	0	0	0	0	0	0	0	0	0
P10643	C7	Complement component C7	DSCTLPASAEK	333	250	246	198	203	168	138	116	103	78	66	50	35	32	30	-0.031628	0.00182683	-0.00128012	-0.0900908	-0.0553388	-0.0646193	-0.0533551	-0.00604984	0.0250531	0.0503008	0.0136805	-0.109409	0.118473	-0.034692	-0.00351128	0.445266	0.964639	0.9754	0.0768743	0.319116	0.328905	0.366384	0.92249	0.784809	0.624339	0.891883	0.342614	0.317869	0.822096	0.974937	0	0	0	0	0	0	0	0	0	0	0	0	0	0	0
P10643	C7	Complement component C7	DSCTLPASAEK	333	250	246	198	203	168	138	116	103	78	66	50	35	32	30	-0.031628	0.00182683	-0.00128012	-0.0900908	-0.0553388	-0.0646193	-0.0533551	-0.00604984	0.0250531	0.0503008	0.0136805	-0.109409	0.118473	-0.034692	-0.00351128	0.445266	0.964639	0.9754	0.0768743	0.319116	0.328905	0.366384	0.92249	0.784809	0.624339	0.891883	0.342614	0.317869	0.822096	0.974937	0	0	0	0	0	0	0	0	0	0	0	0	0	0	0
P10643	C7	Complement component C7	EVPCASVK	333	250	246	198	203	168	138	116	103	78	66	50	35	32	30	-0.0193064	-0.00328283	0.015232	-0.031998	0.00638744	0.0247164	-0.0556738	0.0137783	0.0914836	0.0724759	-0.0159203	-0.0864529	0.114653	0.113191	0.0401658	0.604573	0.930754	0.717294	0.496797	0.892544	0.638035	0.311174	0.814551	0.284724	0.381538	0.851053	0.478199	0.266432	0.438957	0.685552	0	0	0	0	0	0	0	0	0	0	0	0	0	0	0
P10643	C7	Complement component C7	EVPCASVK	333	250	246	198	203	168	138	116	103	78	66	50	35	32	30	-0.0193064	-0.00328283	0.015232	-0.031998	0.00638744	0.0247164	-0.0556738	0.0137783	0.0914836	0.0724759	-0.0159203	-0.0864529	0.114653	0.113191	0.0401658	0.604573	0.930754	0.717294	0.496797	0.892544	0.638035	0.311174	0.814551	0.284724	0.381538	0.851053	0.478199	0.266432	0.438957	0.685552	0	0	0	0	0	0	0	0	0	0	0	0	0	0	0
P10643	C7	Complement component C7	EVPCASVKK	333	250	247	198	203	168	138	116	103	78	66	50	35	32	30	0.0358963	0.0915448	0.150874	0.10265	0.144811	0.34791	0.0439691	-0.132922	-0.0301359	0.0500272	-0.260167	0.0438267	0.132435	-0.430642	-0.000802376	0.646828	0.283997	0.144867	0.334431	0.149459	0.00113139	0.704541	0.387971	0.841801	0.745689	0.199938	0.809488	0.623368	0.0380157	0.997741	0	0	0	0	0	1	0	0	0	0	0	0	0	-1	0
P10643	C7	Complement component C7	EVPCASVKK	333	250	247	198	203	168	138	116	103	78	66	50	35	32	30	0.0358963	0.0915448	0.150874	0.10265	0.144811	0.34791	0.0439691	-0.132922	-0.0301359	0.0500272	-0.260167	0.0438267	0.132435	-0.430642	-0.000802376	0.646828	0.283997	0.144867	0.334431	0.149459	0.00113139	0.704541	0.387971	0.841801	0.745689	0.199938	0.809488	0.623368	0.0380157	0.997741	0	0	0	0	0	1	0	0	0	0	0	0	0	-1	0
P10643	C7	Complement component C7	KVFSGDGKDFYR	333	249	247	198	203	168	138	116	102	78	66	50	35	32	30	0.00372017	0.0215849	-0.0425445	-0.0816246	-0.134824	-0.0313822	-0.0175151	0.0544234	-0.193578	0.0467702	0.0571045	0.122222	-0.351005	0.146115	-0.252231	0.944101	0.735562	0.567623	0.263097	0.0793143	0.691713	0.833979	0.617953	0.0428822	0.662958	0.562186	0.368459	0.177174	0.407834	0.160235	0	0	0	0	0	0	0	0	-1	0	0	0	0	0	0
P10643	C7	Complement component C7	KVFSGDGKDFYR	333	249	247	198	203	168	138	116	102	78	66	50	35	32	30	0.00372017	0.0215849	-0.0425445	-0.0816246	-0.134824	-0.0313822	-0.0175151	0.0544234	-0.193578	0.0467702	0.0571045	0.122222	-0.351005	0.146115	-0.252231	0.944101	0.735562	0.567623	0.263097	0.0793143	0.691713	0.833979	0.617953	0.0428822	0.662958	0.562186	0.368459	0.177174	0.407834	0.160235	0	0	0	0	0	0	0	0	-1	0	0	0	0	0	0
P10643	C7	Complement component C7	LTPLYELVK	333	250	247	198	202	168	138	116	103	78	66	50	35	32	30	-0.0758324	0.0255051	0.0880599	0.111162	0.00996389	-0.0538504	-0.0505954	-0.0959452	-0.0609128	-0.00242355	-0.142073	0.0260025	0.299391	-0.0767677	-0.00734553	0.152415	0.635669	0.0839327	0.0660938	0.867175	0.339446	0.453891	0.279902	0.530808	0.976886	0.167929	0.813334	0.0217449	0.389722	0.960068	0	0	0	0	0	0	0	0	0	0	0	0	1	0	0
P10643	C7	Complement component C7	LTPLYELVK	333	250	247	198	202	168	138	116	103	78	66	50	35	32	30	-0.0758324	0.0255051	0.0880599	0.111162	0.00996389	-0.0538504	-0.0505954	-0.0959452	-0.0609128	-0.00242355	-0.142073	0.0260025	0.299391	-0.0767677	-0.00734553	0.152415	0.635669	0.0839327	0.0660938	0.867175	0.339446	0.453891	0.279902	0.530808	0.976886	0.167929	0.813334	0.0217449	0.389722	0.960068	0	0	0	0	0	0	0	0	0	0	0	0	1	0	0
P10909	CLU APOJ CLI KUB1 AAG4	Clusterin (Aging-associated gene 4 protein) (Apolipoprotein J) (Apo-J) (Complement cytolysis inhibitor) (CLI) (Complement-associated protein SP-40,40) (Ku70-binding protein 1) (NA1/NA2) (Sulfated glycoprotein 2) (SGP-2) (Testosterone-repressed prostate me	ELDESLQVAER	333	250	247	198	203	168	138	116	103	78	66	50	35	32	30	-0.0363322	-0.024986	-0.0362972	-0.0452838	-0.0461089	-0.0285544	-0.0675485	-0.0201407	0.082022	-0.0144569	-0.0494456	-0.078392	0.146806	-0.0779599	0.0751281	0.18903	0.490933	0.142805	0.181507	0.231198	0.456707	0.105646	0.641601	0.212405	0.751857	0.358955	0.120395	0.091437	0.302094	0.401966	0	0	0	0	0	0	0	0	0	0	0	0	0	0	0
P10909	CLU APOJ CLI KUB1 AAG4	Clusterin (Aging-associated gene 4 protein) (Apolipoprotein J) (Apo-J) (Complement cytolysis inhibitor) (CLI) (Complement-associated protein SP-40,40) (Ku70-binding protein 1) (NA1/NA2) (Sulfated glycoprotein 2) (SGP-2) (Testosterone-repressed prostate me	ELDESLQVAER	333	250	247	198	203	168	138	116	103	78	66	50	35	32	30	-0.0363322	-0.024986	-0.0362972	-0.0452838	-0.0461089	-0.0285544	-0.0675485	-0.0201407	0.082022	-0.0144569	-0.0494456	-0.078392	0.146806	-0.0779599	0.0751281	0.18903	0.490933	0.142805	0.181507	0.231198	0.456707	0.105646	0.641601	0.212405	0.751857	0.358955	0.120395	0.091437	0.302094	0.401966	0	0	0	0	0	0	0	0	0	0	0	0	0	0	0
P10909	CLU APOJ CLI KUB1 AAG4	Clusterin (Aging-associated gene 4 protein) (Apolipoprotein J) (Apo-J) (Complement cytolysis inhibitor) (CLI) (Complement-associated protein SP-40,40) (Ku70-binding protein 1) (NA1/NA2) (Sulfated glycoprotein 2) (SGP-2) (Testosterone-repressed prostate me	LFDSDPITVTVPVEVSR	333	250	247	198	203	168	138	116	103	78	66	50	35	32	30	-0.0384121	-0.0156419	-0.0599371	-0.0591422	-0.00738146	0.00791801	-0.0314899	-0.0156217	0.0763452	0.00271015	0.0122525	-0.0859107	0.118926	-0.0387186	0.0536345	0.134138	0.614774	0.0175748	0.0685841	0.829798	0.829534	0.491524	0.730324	0.203002	0.955519	0.835972	0.121407	0.110436	0.551637	0.543767	0	0	-1	0	0	0	0	0	0	0	0	0	0	0	0
P10909	CLU APOJ CLI KUB1 AAG4	Clusterin (Aging-associated gene 4 protein) (Apolipoprotein J) (Apo-J) (Complement cytolysis inhibitor) (CLI) (Complement-associated protein SP-40,40) (Ku70-binding protein 1) (NA1/NA2) (Sulfated glycoprotein 2) (SGP-2) (Testosterone-repressed prostate me	LFDSDPITVTVPVEVSR	333	250	247	198	203	168	138	116	103	78	66	50	35	32	30	-0.0384121	-0.0156419	-0.0599371	-0.0591422	-0.00738146	0.00791801	-0.0314899	-0.0156217	0.0763452	0.00271015	0.0122525	-0.0859107	0.118926	-0.0387186	0.0536345	0.134138	0.614774	0.0175748	0.0685841	0.829798	0.829534	0.491524	0.730324	0.203002	0.955519	0.835972	0.121407	0.110436	0.551637	0.543767	0	0	-1	0	0	0	0	0	0	0	0	0	0	0	0
P10909	CLU APOJ CLI KUB1 AAG4	Clusterin (Aging-associated gene 4 protein) (Apolipoprotein J) (Apo-J) (Complement cytolysis inhibitor) (CLI) (Complement-associated protein SP-40,40) (Ku70-binding protein 1) (NA1/NA2) (Sulfated glycoprotein 2) (SGP-2) (Testosterone-repressed prostate me	RPHFFFPK	333	250	247	198	202	168	138	116	103	78	66	50	35	32	30	-0.0370705	-0.0226511	-0.0273442	0.00249208	-0.0469795	-0.030591	0.00919105	-0.0603369	0.0573934	0.0662016	0.101406	-0.0545396	0.0514278	-0.0714528	0.00926015	0.247748	0.689503	0.547038	0.954374	0.348534	0.487561	0.862489	0.365806	0.462396	0.376183	0.215736	0.531154	0.638972	0.461544	0.917751	0	0	0	0	0	0	0	0	0	0	0	0	0	0	0
P10909	CLU APOJ CLI KUB1 AAG4	Clusterin (Aging-associated gene 4 protein) (Apolipoprotein J) (Apo-J) (Complement cytolysis inhibitor) (CLI) (Complement-associated protein SP-40,40) (Ku70-binding protein 1) (NA1/NA2) (Sulfated glycoprotein 2) (SGP-2) (Testosterone-repressed prostate me	RPHFFFPK	333	250	247	198	202	168	138	116	103	78	66	50	35	32	30	-0.0370705	-0.0226511	-0.0273442	0.00249208	-0.0469795	-0.030591	0.00919105	-0.0603369	0.0573934	0.0662016	0.101406	-0.0545396	0.0514278	-0.0714528	0.00926015	0.247748	0.689503	0.547038	0.954374	0.348534	0.487561	0.862489	0.365806	0.462396	0.376183	0.215736	0.531154	0.638972	0.461544	0.917751	0	0	0	0	0	0	0	0	0	0	0	0	0	0	0
P10909	CLU APOJ CLI KUB1 AAG4	Clusterin (Aging-associated gene 4 protein) (Apolipoprotein J) (Apo-J) (Complement cytolysis inhibitor) (CLI) (Complement-associated protein SP-40,40) (Ku70-binding protein 1) (NA1/NA2) (Sulfated glycoprotein 2) (SGP-2) (Testosterone-repressed prostate me	TLLSNLEEAKK	333	250	247	198	202	168	138	116	103	77	66	50	35	32	30	-0.0720494	0.00215586	0.0253854	-0.0703864	-0.0451701	-0.00793681	-0.0313338	0.0144981	0.127421	-0.0308268	0.0601649	0.00696169	0.138695	-0.0252768	0.0543385	0.0122741	0.949684	0.481046	0.0426545	0.235104	0.840906	0.468203	0.785551	0.0307739	0.597626	0.386707	0.907951	0.180048	0.751017	0.596692	-1	0	0	-1	0	0	0	0	1	0	0	0	0	0	0
P10909	CLU APOJ CLI KUB1 AAG4	Clusterin (Aging-associated gene 4 protein) (Apolipoprotein J) (Apo-J) (Complement cytolysis inhibitor) (CLI) (Complement-associated protein SP-40,40) (Ku70-binding protein 1) (NA1/NA2) (Sulfated glycoprotein 2) (SGP-2) (Testosterone-repressed prostate me	TLLSNLEEAKK	333	250	247	198	202	168	138	116	103	77	66	50	35	32	30	-0.0720494	0.00215586	0.0253854	-0.0703864	-0.0451701	-0.00793681	-0.0313338	0.0144981	0.127421	-0.0308268	0.0601649	0.00696169	0.138695	-0.0252768	0.0543385	0.0122741	0.949684	0.481046	0.0426545	0.235104	0.840906	0.468203	0.785551	0.0307739	0.597626	0.386707	0.907951	0.180048	0.751017	0.596692	-1	0	0	-1	0	0	0	0	1	0	0	0	0	0	0
P11226	MBL2 COLEC1 MBL	Mannose-binding protein C (MBP-C) (Collectin-1) (MBP1) (Mannan-binding protein) (Mannose-binding lectin)	ETVTCEDAQK	312	235	226	181	191	155	127	106	96	72	61	48	32	31	29	0.0453729	-0.0227558	-0.0470345	-0.129517	-0.0199423	-0.0304856	0.0105128	0.0845398	-0.00731427	0.00266793	-0.0522023	-0.179357	0.491608	0.595355	0.652443	0.754742	0.89482	0.800614	0.542366	0.903785	0.879794	0.963433	0.717962	0.978767	0.992408	0.880552	0.652777	0.425774	0.168725	0.0507532	0	0	0	0	0	0	0	0	0	0	0	0	0	0	0
P11226	MBL2 COLEC1 MBL	Mannose-binding protein C (MBP-C) (Collectin-1) (MBP1) (Mannan-binding protein) (Mannose-binding lectin)	FQASVATPR	333	250	246	197	203	168	138	116	103	78	66	50	35	32	30	-0.0551685	-0.0450437	-0.141462	-0.153172	-0.116675	-0.258669	-0.184905	-0.131609	-0.184869	-0.0496307	-0.148338	0.00642336	-0.0589249	-0.0635678	-0.163855	0.422906	0.552099	0.0763452	0.0838353	0.190909	0.00224005	0.0593772	0.193547	0.0984203	0.704214	0.316679	0.967659	0.793335	0.772592	0.38884	0	0	0	0	0	-1	0	0	0	0	0	0	0	0	0
P11226	MBL2 COLEC1 MBL	Mannose-binding protein C (MBP-C) (Collectin-1) (MBP1) (Mannan-binding protein) (Mannose-binding lectin)	SPDGDSSLAASER	140	122	115	102	98	82	61	58	49	39	36	22	17	18	19	-0.0302427	-0.145972	-0.00442204	0.130275	-0.347408	-0.248861	-0.195246	-0.555903	-0.275376	-0.642447	-0.502005	-0.402575	-0.709929	0.242842	0.0723003	0.897344	0.505093	0.983804	0.618636	0.14279	0.290536	0.523221	0.030089	0.42331	0.162013	0.0955726	0.412356	0.175234	0.544791	0.842245	0	0	0	0	0	0	0	-1	0	0	0	0	0	0	0
P11226	MBL2 COLEC1 MBL	Mannose-binding protein C (MBP-C) (Collectin-1) (MBP1) (Mannan-binding protein) (Mannose-binding lectin)	WLTFSLGK	333	250	247	198	203	168	138	116	103	78	66	50	35	32	30	-0.0728403	-0.00954447	-0.121301	-0.142404	-0.129928	-0.227671	-0.167266	-0.151957	-0.114699	-0.112596	-0.117023	-0.0783511	-0.141425	-0.118115	-0.0556342	0.209495	0.883004	0.0556828	0.0469474	0.0865389	0.00113936	0.036298	0.0648569	0.211591	0.31621	0.324713	0.50646	0.378342	0.510391	0.739099	0	0	0	-1	0	-1	-1	0	0	0	0	0	0	0	0
P11279	LAMP1	Lysosome-associated membrane glycoprotein 1 (LAMP-1) (Lysosome-associated membrane protein 1) (CD107 antigen-like family member A) (CD antigen CD107a)	FFLQGIQLNTILPDARDPAFK	330	247	245	192	201	164	135	115	103	77	65	50	34	32	30	0.0465969	0.0532503	0.00278498	-0.19856	-0.0910788	-0.0132968	-0.218488	-0.135539	-0.231397	0.0317404	-0.10843	-0.0104075	0.103122	-0.350003	-0.160972	0.564857	0.524929	0.971504	0.0116218	0.315934	0.896544	0.108634	0.296126	0.0661006	0.850724	0.494881	0.955504	0.532436	0.133588	0.574838	0	0	0	-1	0	0	0	0	0	0	0	0	0	0	0
P11279	LAMP1	Lysosome-associated membrane glycoprotein 1 (LAMP-1) (Lysosome-associated membrane protein 1) (CD107 antigen-like family member A) (CD antigen CD107a)	FFLQGIQLNTILPDARDPAFK	330	247	245	192	201	164	135	115	103	77	65	50	34	32	30	0.0465969	0.0532503	0.00278498	-0.19856	-0.0910788	-0.0132968	-0.218488	-0.135539	-0.231397	0.0317404	-0.10843	-0.0104075	0.103122	-0.350003	-0.160972	0.564857	0.524929	0.971504	0.0116218	0.315934	0.896544	0.108634	0.296126	0.0661006	0.850724	0.494881	0.955504	0.532436	0.133588	0.574838	0	0	0	-1	0	0	0	0	0	0	0	0	0	0	0
P11279	LAMP1	Lysosome-associated membrane glycoprotein 1 (LAMP-1) (Lysosome-associated membrane protein 1) (CD107 antigen-like family member A) (CD antigen CD107a)	TVESITDIR	333	250	247	198	203	168	138	116	103	78	66	50	35	32	30	0.0166321	0.0317248	-0.0174466	-0.029059	0.0115572	-0.0351494	-0.0316844	-0.118166	-0.0685419	0.075524	0.0770965	-0.0690616	0.305788	0.0827283	-0.102029	0.68832	0.456005	0.702423	0.588058	0.827865	0.529235	0.617549	0.100579	0.352455	0.278986	0.395855	0.550955	0.0326169	0.497597	0.478447	0	0	0	0	0	0	0	0	0	0	0	0	1	0	0
P11279	LAMP1	Lysosome-associated membrane glycoprotein 1 (LAMP-1) (Lysosome-associated membrane protein 1) (CD107 antigen-like family member A) (CD antigen CD107a)	TVESITDIR	333	250	247	198	203	168	138	116	103	78	66	50	35	32	30	0.0166321	0.0317248	-0.0174466	-0.029059	0.0115572	-0.0351494	-0.0316844	-0.118166	-0.0685419	0.075524	0.0770965	-0.0690616	0.305788	0.0827283	-0.102029	0.68832	0.456005	0.702423	0.588058	0.827865	0.529235	0.617549	0.100579	0.352455	0.278986	0.395855	0.550955	0.0326169	0.497597	0.478447	0	0	0	0	0	0	0	0	0	0	0	0	1	0	0
P11279	LAMP1	Lysosome-associated membrane glycoprotein 1 (LAMP-1) (Lysosome-associated membrane protein 1) (CD107 antigen-like family member A) (CD antigen CD107a)	TVESITDIRADIDKK	333	250	247	198	203	168	138	116	103	78	66	50	35	32	30	-0.0100115	-0.0121514	0.016798	-0.0576067	0.00883441	0.0571059	0.0288404	-0.0125155	-0.0435895	-0.0124322	0.0612642	0.0519115	-0.0457092	-0.0947309	-0.285342	0.787534	0.754715	0.681866	0.233943	0.839178	0.273802	0.647332	0.856088	0.512357	0.893218	0.448483	0.571599	0.753711	0.490145	0.077606	0	0	0	0	0	0	0	0	0	0	0	0	0	0	0
P11279	LAMP1	Lysosome-associated membrane glycoprotein 1 (LAMP-1) (Lysosome-associated membrane protein 1) (CD107 antigen-like family member A) (CD antigen CD107a)	TVESITDIRADIDKK	333	250	247	198	203	168	138	116	103	78	66	50	35	32	30	-0.0100115	-0.0121514	0.016798	-0.0576067	0.00883441	0.0571059	0.0288404	-0.0125155	-0.0435895	-0.0124322	0.0612642	0.0519115	-0.0457092	-0.0947309	-0.285342	0.787534	0.754715	0.681866	0.233943	0.839178	0.273802	0.647332	0.856088	0.512357	0.893218	0.448483	0.571599	0.753711	0.490145	0.077606	0	0	0	0	0	0	0	0	0	0	0	0	0	0	0
P11279	LAMP1	Lysosome-associated membrane glycoprotein 1 (LAMP-1) (Lysosome-associated membrane protein 1) (CD107 antigen-like family member A) (CD antigen CD107a)	VWVQAFK	333	250	247	198	202	168	138	116	103	78	66	50	35	32	30	0.00029851	-0.0258163	-0.0670176	0.041885	0.00144241	0.0128576	0.00342075	0.0498518	-0.0146605	0.133872	-0.0310655	-0.0322367	-0.0638665	-0.0257328	0.02681	0.990852	0.391646	0.0286574	0.270417	0.966078	0.715903	0.926055	0.293489	0.759674	0.304114	0.571604	0.665114	0.54019	0.795733	0.768681	0	0	-1	0	0	0	0	0	0	0	0	0	0	0	0
P11279	LAMP1	Lysosome-associated membrane glycoprotein 1 (LAMP-1) (Lysosome-associated membrane protein 1) (CD107 antigen-like family member A) (CD antigen CD107a)	VWVQAFK	333	250	247	198	202	168	138	116	103	78	66	50	35	32	30	0.00029851	-0.0258163	-0.0670176	0.041885	0.00144241	0.0128576	0.00342075	0.0498518	-0.0146605	0.133872	-0.0310655	-0.0322367	-0.0638665	-0.0257328	0.02681	0.990852	0.391646	0.0286574	0.270417	0.966078	0.715903	0.926055	0.293489	0.759674	0.304114	0.571604	0.665114	0.54019	0.795733	0.768681	0	0	-1	0	0	0	0	0	0	0	0	0	0	0	0
P11597	CETP	Cholesteryl ester transfer protein (Lipid transfer protein I)	ASYPDITGEK	333	249	246	198	203	168	138	116	103	78	66	50	35	32	30	-0.041455	0.00873557	0.0508459	0.0367059	0.0396129	0.0125817	-0.0127571	-0.0674642	0.143038	-0.0296979	-0.00179302	0.0743446	0.107263	0.0593402	0.0857814	0.281175	0.847867	0.225647	0.507495	0.42519	0.80573	0.830855	0.252892	0.0445216	0.696833	0.98172	0.347358	0.48317	0.662321	0.52105	0	0	0	0	0	0	0	0	1	0	0	0	0	0	0
P11597	CETP	Cholesteryl ester transfer protein (Lipid transfer protein I)	GTSHEAGIVCR	333	250	244	196	201	168	138	116	102	78	66	50	34	32	30	0.0180816	-0.0943541	-0.110292	-0.0272691	0.0665366	-0.19013	-0.0117363	-0.0783534	-0.179758	0.00134021	0.158496	-0.160162	0.337974	0.26123	-0.176838	0.796057	0.249086	0.203954	0.750348	0.419104	0.106901	0.923697	0.536868	0.119612	0.993897	0.334006	0.313795	0.0808691	0.28818	0.41971	0	0	0	0	0	0	0	0	0	0	0	0	0	0	0
P11597	CETP	Cholesteryl ester transfer protein (Lipid transfer protein I)	GVSLFDIINPEIITR	333	250	247	198	203	168	138	116	103	78	66	50	35	32	30	-0.0432585	0.0186895	0.0281003	0.0835795	0.0506128	0.0261919	0.0307188	0.0228654	0.108061	0.08109	0.122314	-0.0300923	0.120772	0.0322392	0.193683	0.282976	0.688391	0.571654	0.14632	0.355183	0.633684	0.680628	0.738839	0.260613	0.325849	0.240456	0.768698	0.511423	0.812351	0.133094	0	0	0	0	0	0	0	0	0	0	0	0	0	0	0
P11597	CETP	Cholesteryl ester transfer protein (Lipid transfer protein I)	LEVVFTALMNSK	332	250	246	197	203	168	138	116	102	78	66	50	35	31	30	-0.0123969	0.0223091	-0.012639	0.0400579	0.0324889	0.032219	0.0711535	0.0219099	0.038027	0.0446899	0.13473	0.0870341	0.00113294	-0.0381666	0.207734	0.752939	0.624242	0.754986	0.397091	0.542095	0.493471	0.350681	0.735502	0.662791	0.596045	0.0933683	0.382942	0.995294	0.757044	0.0929969	0	0	0	0	0	0	0	0	0	0	0	0	0	0	0
P11597	CETP	Cholesteryl ester transfer protein (Lipid transfer protein I)	LFLSLLDFQITPK	332	250	246	198	203	167	138	116	103	78	65	50	35	32	30	-0.0390051	0.0350974	-0.0676386	0.0409823	-0.020556	-0.015587	-0.055042	-0.0175527	0.152277	0.049968	-0.122658	0.0461668	0.111268	0.0726676	0.128716	0.35727	0.547806	0.244198	0.477154	0.713089	0.804535	0.545472	0.787772	0.0433232	0.686023	0.118353	0.643725	0.527201	0.620155	0.491357	0	0	0	0	0	0	0	0	1	0	0	0	0	0	0
P12111	COL6A3	Collagen alpha-3(VI) chain	DGLALPSAELK	333	250	247	198	203	168	138	116	103	78	66	50	35	32	30	0.0357458	-0.0506996	-0.00793045	0.00876508	0.0142681	0.0350202	-0.090869	0.0539738	-0.0314911	-0.0153783	-0.0355928	-0.0508989	-0.0046167	-0.00689764	0.162213	0.193594	0.101704	0.807414	0.773866	0.674539	0.317026	0.024316	0.264313	0.489869	0.767659	0.668596	0.542966	0.960397	0.924991	0.0477065	0	0	0	0	0	0	-1	0	0	0	0	0	0	0	1
P12111	COL6A3	Collagen alpha-3(VI) chain	DGLALPSAELK	333	250	247	198	203	168	138	116	103	78	66	50	35	32	30	0.0357458	-0.0506996	-0.00793045	0.00876508	0.0142681	0.0350202	-0.090869	0.0539738	-0.0314911	-0.0153783	-0.0355928	-0.0508989	-0.0046167	-0.00689764	0.162213	0.193594	0.101704	0.807414	0.773866	0.674539	0.317026	0.024316	0.264313	0.489869	0.767659	0.668596	0.542966	0.960397	0.924991	0.0477065	0	0	0	0	0	0	-1	0	0	0	0	0	0	0	1
P12111	COL6A3	Collagen alpha-3(VI) chain	DIIFLLDGSANVGK	328	247	243	197	201	167	135	115	102	78	66	49	35	31	29	-0.0292399	-0.0250667	-0.141323	0.111129	-0.0107337	0.00730527	0.162273	-0.132275	0.0610505	0.00019107	-0.0632285	-0.143855	-0.0018052	-0.00861405	0.0578705	0.549125	0.678012	0.0173727	0.142715	0.862847	0.927263	0.0358277	0.17154	0.562293	0.998429	0.731348	0.341684	0.994759	0.965329	0.639322	0	0	-1	0	0	0	1	0	0	0	0	0	0	0	0
P12111	COL6A3	Collagen alpha-3(VI) chain	DIIFLLDGSANVGK	328	247	243	197	201	167	135	115	102	78	66	49	35	31	29	-0.0292399	-0.0250667	-0.141323	0.111129	-0.0107337	0.00730527	0.162273	-0.132275	0.0610505	0.00019107	-0.0632285	-0.143855	-0.0018052	-0.00861405	0.0578705	0.549125	0.678012	0.0173727	0.142715	0.862847	0.927263	0.0358277	0.17154	0.562293	0.998429	0.731348	0.341684	0.994759	0.965329	0.639322	0	0	-1	0	0	0	1	0	0	0	0	0	0	0	0
P12111	COL6A3	Collagen alpha-3(VI) chain	DVVFLLDGSEGVR	332	249	247	198	202	168	137	116	103	78	66	50	35	32	30	-0.047725	-0.0527328	0.0334628	-0.0882001	0.0323742	0.0596583	-0.0526904	-0.0221259	-0.0373046	-0.0638004	-0.120253	-0.145897	-0.203367	-0.0845128	0.0152011	0.259167	0.337719	0.546642	0.103097	0.575775	0.328389	0.577234	0.755763	0.629806	0.459341	0.292997	0.10046	0.166901	0.352896	0.924609	0	0	0	0	0	0	0	0	0	0	0	0	0	0	0
P12111	COL6A3	Collagen alpha-3(VI) chain	DVVFLLDGSEGVR	332	249	247	198	202	168	137	116	103	78	66	50	35	32	30	-0.047725	-0.0527328	0.0334628	-0.0882001	0.0323742	0.0596583	-0.0526904	-0.0221259	-0.0373046	-0.0638004	-0.120253	-0.145897	-0.203367	-0.0845128	0.0152011	0.259167	0.337719	0.546642	0.103097	0.575775	0.328389	0.577234	0.755763	0.629806	0.459341	0.292997	0.10046	0.166901	0.352896	0.924609	0	0	0	0	0	0	0	0	0	0	0	0	0	0	0
P12111	COL6A3	Collagen alpha-3(VI) chain	EFLYDVVK	333	250	247	198	203	168	138	116	103	78	66	50	35	32	30	-0.00581862	0.00475758	0.00937663	-0.050959	-0.00785506	0.0695478	0.012579	-0.0500466	-0.0644753	-0.113424	-0.0531267	0.239285	0.275506	0.0309753	-0.0822251	0.890049	0.929963	0.852685	0.353251	0.881958	0.19291	0.8507	0.562642	0.362271	0.127625	0.682016	0.0390252	0.0366543	0.798467	0.568494	0	0	0	0	0	0	0	0	0	0	0	1	1	0	0
P12111	COL6A3	Collagen alpha-3(VI) chain	EFLYDVVK	333	250	247	198	203	168	138	116	103	78	66	50	35	32	30	-0.00581862	0.00475758	0.00937663	-0.050959	-0.00785506	0.0695478	0.012579	-0.0500466	-0.0644753	-0.113424	-0.0531267	0.239285	0.275506	0.0309753	-0.0822251	0.890049	0.929963	0.852685	0.353251	0.881958	0.19291	0.8507	0.562642	0.362271	0.127625	0.682016	0.0390252	0.0366543	0.798467	0.568494	0	0	0	0	0	0	0	0	0	0	0	1	1	0	0
P12111	COL6A3	Collagen alpha-3(VI) chain	LVDYLDVGFDTTR	333	250	247	198	203	168	138	116	103	78	66	50	35	32	30	-0.0876238	-0.0229717	-0.0740833	0.0346285	-0.0269174	-0.0493526	-0.0254859	-0.103155	0.0134919	0.0769169	-0.14476	-0.161213	0.122933	-0.306424	-0.0532491	0.0465906	0.644291	0.157047	0.512108	0.622537	0.351077	0.728687	0.126663	0.89133	0.424542	0.212307	0.111903	0.504002	0.326148	0.738136	-1	0	0	0	0	0	0	0	0	0	0	0	0	0	0
P12111	COL6A3	Collagen alpha-3(VI) chain	LVDYLDVGFDTTR	333	250	247	198	203	168	138	116	103	78	66	50	35	32	30	-0.0876238	-0.0229717	-0.0740833	0.0346285	-0.0269174	-0.0493526	-0.0254859	-0.103155	0.0134919	0.0769169	-0.14476	-0.161213	0.122933	-0.306424	-0.0532491	0.0465906	0.644291	0.157047	0.512108	0.622537	0.351077	0.728687	0.126663	0.89133	0.424542	0.212307	0.111903	0.504002	0.326148	0.738136	-1	0	0	0	0	0	0	0	0	0	0	0	0	0	0
P12259	F5	Coagulation factor V (Activated protein C cofactor) (Proaccelerin, labile factor) [Cleaved into: Coagulation factor V heavy chain; Coagulation factor V light chain]	EDGILGPIIR	333	250	247	198	203	168	138	116	103	78	66	50	35	32	30	-0.0327363	-0.0115604	-0.000143531	-0.0049409	0.0136394	0.0464285	-0.0151136	-0.0217631	0.0358945	-0.0441938	-0.033403	-0.0899768	-0.0264804	0.064607	0.0934582	0.260395	0.722386	0.996264	0.891766	0.731751	0.279705	0.722246	0.640674	0.569307	0.469362	0.568591	0.233233	0.749421	0.41405	0.310646	0	0	0	0	0	0	0	0	0	0	0	0	0	0	0
P12259	F5	Coagulation factor V (Activated protein C cofactor) (Proaccelerin, labile factor) [Cleaved into: Coagulation factor V heavy chain; Coagulation factor V light chain]	EDGILGPIIR	333	250	247	198	203	168	138	116	103	78	66	50	35	32	30	-0.0327363	-0.0115604	-0.000143531	-0.0049409	0.0136394	0.0464285	-0.0151136	-0.0217631	0.0358945	-0.0441938	-0.033403	-0.0899768	-0.0264804	0.064607	0.0934582	0.260395	0.722386	0.996264	0.891766	0.731751	0.279705	0.722246	0.640674	0.569307	0.469362	0.568591	0.233233	0.749421	0.41405	0.310646	0	0	0	0	0	0	0	0	0	0	0	0	0	0	0
P12259	F5	Coagulation factor V (Activated protein C cofactor) (Proaccelerin, labile factor) [Cleaved into: Coagulation factor V heavy chain; Coagulation factor V light chain]	EDGILGPIIR	333	250	247	198	203	168	138	116	103	78	66	50	35	32	30	-0.0327363	-0.0115604	-0.000143531	-0.0049409	0.0136394	0.0464285	-0.0151136	-0.0217631	0.0358945	-0.0441938	-0.033403	-0.0899768	-0.0264804	0.064607	0.0934582	0.260395	0.722386	0.996264	0.891766	0.731751	0.279705	0.722246	0.640674	0.569307	0.469362	0.568591	0.233233	0.749421	0.41405	0.310646	0	0	0	0	0	0	0	0	0	0	0	0	0	0	0
P12259	F5	Coagulation factor V (Activated protein C cofactor) (Proaccelerin, labile factor) [Cleaved into: Coagulation factor V heavy chain; Coagulation factor V light chain]	EDGILGPIIR	333	250	247	198	203	168	138	116	103	78	66	50	35	32	30	-0.0327363	-0.0115604	-0.000143531	-0.0049409	0.0136394	0.0464285	-0.0151136	-0.0217631	0.0358945	-0.0441938	-0.033403	-0.0899768	-0.0264804	0.064607	0.0934582	0.260395	0.722386	0.996264	0.891766	0.731751	0.279705	0.722246	0.640674	0.569307	0.469362	0.568591	0.233233	0.749421	0.41405	0.310646	0	0	0	0	0	0	0	0	0	0	0	0	0	0	0
P12259	F5	Coagulation factor V (Activated protein C cofactor) (Proaccelerin, labile factor) [Cleaved into: Coagulation factor V heavy chain; Coagulation factor V light chain]	EYEPYFKK	332	250	245	196	203	168	137	116	103	78	66	50	35	32	30	-0.0237412	0.138744	0.145461	0.10644	0.0471022	-0.0143106	-0.0377993	-0.152903	-0.147498	-0.247981	0.0660796	0.179005	-0.249116	0.0332125	0.194425	0.689339	0.0422588	0.0458718	0.22156	0.59763	0.875629	0.712791	0.18408	0.205718	0.0791524	0.661525	0.299614	0.150456	0.823216	0.38053	0	1	1	0	0	0	0	0	0	0	0	0	0	0	0
P12259	F5	Coagulation factor V (Activated protein C cofactor) (Proaccelerin, labile factor) [Cleaved into: Coagulation factor V heavy chain; Coagulation factor V light chain]	EYEPYFKK	332	250	245	196	203	168	137	116	103	78	66	50	35	32	30	-0.0237412	0.138744	0.145461	0.10644	0.0471022	-0.0143106	-0.0377993	-0.152903	-0.147498	-0.247981	0.0660796	0.179005	-0.249116	0.0332125	0.194425	0.689339	0.0422588	0.0458718	0.22156	0.59763	0.875629	0.712791	0.18408	0.205718	0.0791524	0.661525	0.299614	0.150456	0.823216	0.38053	0	1	1	0	0	0	0	0	0	0	0	0	0	0	0
P12259	F5	Coagulation factor V (Activated protein C cofactor) (Proaccelerin, labile factor) [Cleaved into: Coagulation factor V heavy chain; Coagulation factor V light chain]	EYEPYFKK	332	250	245	196	203	168	137	116	103	78	66	50	35	32	30	-0.0237412	0.138744	0.145461	0.10644	0.0471022	-0.0143106	-0.0377993	-0.152903	-0.147498	-0.247981	0.0660796	0.179005	-0.249116	0.0332125	0.194425	0.689339	0.0422588	0.0458718	0.22156	0.59763	0.875629	0.712791	0.18408	0.205718	0.0791524	0.661525	0.299614	0.150456	0.823216	0.38053	0	1	1	0	0	0	0	0	0	0	0	0	0	0	0
P12259	F5	Coagulation factor V (Activated protein C cofactor) (Proaccelerin, labile factor) [Cleaved into: Coagulation factor V heavy chain; Coagulation factor V light chain]	EYEPYFKK	332	250	245	196	203	168	137	116	103	78	66	50	35	32	30	-0.0237412	0.138744	0.145461	0.10644	0.0471022	-0.0143106	-0.0377993	-0.152903	-0.147498	-0.247981	0.0660796	0.179005	-0.249116	0.0332125	0.194425	0.689339	0.0422588	0.0458718	0.22156	0.59763	0.875629	0.712791	0.18408	0.205718	0.0791524	0.661525	0.299614	0.150456	0.823216	0.38053	0	1	1	0	0	0	0	0	0	0	0	0	0	0	0
P12259	F5	Coagulation factor V (Activated protein C cofactor) (Proaccelerin, labile factor) [Cleaved into: Coagulation factor V heavy chain; Coagulation factor V light chain]	HTHHAPLSPR	333	250	247	198	202	168	138	116	103	78	66	50	35	32	30	0.0210888	-0.0640539	-0.0932696	-0.00193322	0.037748	0.115988	-0.195382	0.00431579	-0.195785	-0.276258	-0.141482	0.257529	-0.0232761	0.222447	0.502947	0.763881	0.444384	0.272188	0.98342	0.677108	0.21268	0.0982006	0.971974	0.100341	0.0902689	0.418344	0.21471	0.906287	0.158355	0.0224375	0	0	0	0	0	0	0	0	0	0	0	0	0	0	1
P12259	F5	Coagulation factor V (Activated protein C cofactor) (Proaccelerin, labile factor) [Cleaved into: Coagulation factor V heavy chain; Coagulation factor V light chain]	HTHHAPLSPR	333	250	247	198	202	168	138	116	103	78	66	50	35	32	30	0.0210888	-0.0640539	-0.0932696	-0.00193322	0.037748	0.115988	-0.195382	0.00431579	-0.195785	-0.276258	-0.141482	0.257529	-0.0232761	0.222447	0.502947	0.763881	0.444384	0.272188	0.98342	0.677108	0.21268	0.0982006	0.971974	0.100341	0.0902689	0.418344	0.21471	0.906287	0.158355	0.0224375	0	0	0	0	0	0	0	0	0	0	0	0	0	0	1
P12259	F5	Coagulation factor V (Activated protein C cofactor) (Proaccelerin, labile factor) [Cleaved into: Coagulation factor V heavy chain; Coagulation factor V light chain]	HTHHAPLSPR	333	250	247	198	202	168	138	116	103	78	66	50	35	32	30	0.0210888	-0.0640539	-0.0932696	-0.00193322	0.037748	0.115988	-0.195382	0.00431579	-0.195785	-0.276258	-0.141482	0.257529	-0.0232761	0.222447	0.502947	0.763881	0.444384	0.272188	0.98342	0.677108	0.21268	0.0982006	0.971974	0.100341	0.0902689	0.418344	0.21471	0.906287	0.158355	0.0224375	0	0	0	0	0	0	0	0	0	0	0	0	0	0	1
P12259	F5	Coagulation factor V (Activated protein C cofactor) (Proaccelerin, labile factor) [Cleaved into: Coagulation factor V heavy chain; Coagulation factor V light chain]	HTHHAPLSPR	333	250	247	198	202	168	138	116	103	78	66	50	35	32	30	0.0210888	-0.0640539	-0.0932696	-0.00193322	0.037748	0.115988	-0.195382	0.00431579	-0.195785	-0.276258	-0.141482	0.257529	-0.0232761	0.222447	0.502947	0.763881	0.444384	0.272188	0.98342	0.677108	0.21268	0.0982006	0.971974	0.100341	0.0902689	0.418344	0.21471	0.906287	0.158355	0.0224375	0	0	0	0	0	0	0	0	0	0	0	0	0	0	1
P12259	F5	Coagulation factor V (Activated protein C cofactor) (Proaccelerin, labile factor) [Cleaved into: Coagulation factor V heavy chain; Coagulation factor V light chain]	SGPESPGSACR	245	185	187	141	153	129	110	85	78	56	53	41	30	29	23	0.224253	-0.118365	-0.107923	-0.177561	0.0914423	0.187118	-0.0705634	-0.0746201	0.0321058	-0.0231037	-0.0603867	-0.220999	0.536996	-0.189868	-0.19118	0.116584	0.479905	0.54318	0.32187	0.67849	0.384158	0.73333	0.740673	0.896397	0.927101	0.799946	0.462747	0.15288	0.68252	0.499236	0	0	0	0	0	0	0	0	0	0	0	0	0	0	0
P12259	F5	Coagulation factor V (Activated protein C cofactor) (Proaccelerin, labile factor) [Cleaved into: Coagulation factor V heavy chain; Coagulation factor V light chain]	SGPESPGSACR	245	185	187	141	153	129	110	85	78	56	53	41	30	29	23	0.224253	-0.118365	-0.107923	-0.177561	0.0914423	0.187118	-0.0705634	-0.0746201	0.0321058	-0.0231037	-0.0603867	-0.220999	0.536996	-0.189868	-0.19118	0.116584	0.479905	0.54318	0.32187	0.67849	0.384158	0.73333	0.740673	0.896397	0.927101	0.799946	0.462747	0.15288	0.68252	0.499236	0	0	0	0	0	0	0	0	0	0	0	0	0	0	0
P12259	F5	Coagulation factor V (Activated protein C cofactor) (Proaccelerin, labile factor) [Cleaved into: Coagulation factor V heavy chain; Coagulation factor V light chain]	SGPESPGSACR	245	185	187	141	153	129	110	85	78	56	53	41	30	29	23	0.224253	-0.118365	-0.107923	-0.177561	0.0914423	0.187118	-0.0705634	-0.0746201	0.0321058	-0.0231037	-0.0603867	-0.220999	0.536996	-0.189868	-0.19118	0.116584	0.479905	0.54318	0.32187	0.67849	0.384158	0.73333	0.740673	0.896397	0.927101	0.799946	0.462747	0.15288	0.68252	0.499236	0	0	0	0	0	0	0	0	0	0	0	0	0	0	0
P12259	F5	Coagulation factor V (Activated protein C cofactor) (Proaccelerin, labile factor) [Cleaved into: Coagulation factor V heavy chain; Coagulation factor V light chain]	SGPESPGSACR	245	185	187	141	153	129	110	85	78	56	53	41	30	29	23	0.224253	-0.118365	-0.107923	-0.177561	0.0914423	0.187118	-0.0705634	-0.0746201	0.0321058	-0.0231037	-0.0603867	-0.220999	0.536996	-0.189868	-0.19118	0.116584	0.479905	0.54318	0.32187	0.67849	0.384158	0.73333	0.740673	0.896397	0.927101	0.799946	0.462747	0.15288	0.68252	0.499236	0	0	0	0	0	0	0	0	0	0	0	0	0	0	0
P13473	LAMP2	Lysosome-associated membrane glycoprotein 2 (LAMP-2) (Lysosome-associated membrane protein 2) (CD107 antigen-like family member B) (LGP-96) (CD antigen CD107b)	CNSLSTLEK	333	249	246	198	203	167	138	116	103	78	66	50	35	32	30	-0.0291905	-0.0191404	-0.0287912	-0.039563	0.0385482	0.0108823	-0.0164761	-0.0759411	0.0903446	0.0939422	-0.175488	-0.0894399	-0.581679	-0.213522	0.135195	0.67774	0.819943	0.734337	0.678189	0.675268	0.915659	0.898438	0.487336	0.516899	0.56892	0.246375	0.654024	0.0136519	0.419299	0.449029	0	0	0	0	0	0	0	0	0	0	0	0	-1	0	0
P13473	LAMP2	Lysosome-associated membrane glycoprotein 2 (LAMP-2) (Lysosome-associated membrane protein 2) (CD107 antigen-like family member B) (LGP-96) (CD antigen CD107b)	GILTVDELLAIR	332	249	245	198	202	168	137	116	103	78	66	50	34	32	30	0.0173531	-0.0225918	-0.01511	0.0335813	0.0139375	-0.00646068	-0.034054	-0.0308448	0.13573	0.0289468	-0.0227397	-0.0807644	0.0410725	-0.124115	0.115904	0.620063	0.592765	0.685507	0.39189	0.77659	0.886423	0.61335	0.585245	0.0771333	0.694688	0.722037	0.301165	0.743675	0.200382	0.246178	0	0	0	0	0	0	0	0	0	0	0	0	0	0	0
P13473	LAMP2	Lysosome-associated membrane glycoprotein 2 (LAMP-2) (Lysosome-associated membrane protein 2) (CD107 antigen-like family member B) (LGP-96) (CD antigen CD107b)	YLDFVFAVKNENR	323	242	238	196	199	161	131	114	99	78	64	49	33	30	29	-0.00191671	-0.251419	-0.134538	0.0527169	-0.0538056	0.0559672	-0.119129	0.467389	-0.0837002	0.0739322	-0.316569	-0.0122181	0.075648	-0.355031	0.235998	0.982102	0.0377405	0.17859	0.63524	0.617573	0.669346	0.471083	0.0106491	0.610067	0.68083	0.189447	0.961541	0.853074	0.180351	0.401442	0	-1	0	0	0	0	0	1	0	0	0	0	0	0	0
P13473	LAMP2	Lysosome-associated membrane glycoprotein 2 (LAMP-2) (Lysosome-associated membrane protein 2) (CD107 antigen-like family member B) (LGP-96) (CD antigen CD107b)	YSTAQDCSA	330	248	244	194	200	166	136	114	102	77	64	49	35	32	29	-0.0498615	-0.12726	-0.228552	0.184536	0.00837611	0.226383	0.0875147	-0.147241	-0.287058	0.216058	-0.185611	-0.040864	0.230552	-0.0234455	0.509216	0.651542	0.276328	0.123741	0.207589	0.957744	0.124697	0.605843	0.334739	0.183597	0.421605	0.407446	0.876548	0.457084	0.935174	0.283173	0	0	0	0	0	0	0	0	0	0	0	0	0	0	0
P13591	NCAM1 NCAM	Neural cell adhesion molecule 1 (N-CAM-1) (NCAM-1) (CD antigen CD56)	AGEQDATIHLK	333	250	245	197	203	168	138	116	102	78	66	49	35	32	30	-0.124277	-0.0206563	-0.118804	0.115435	-0.0140145	-0.0328328	-0.0810889	-0.147859	0.0550743	-0.0707443	-0.0294795	-0.0998366	0.0179181	0.205304	0.296335	0.0633502	0.774586	0.113148	0.109796	0.861923	0.691277	0.43805	0.166486	0.640614	0.547837	0.787501	0.453053	0.940849	0.230364	0.144906	0	0	0	0	0	0	0	0	0	0	0	0	0	0	0
P13591	NCAM1 NCAM	Neural cell adhesion molecule 1 (N-CAM-1) (NCAM-1) (CD antigen CD56)	AGEQDATIHLK	333	250	245	197	203	168	138	116	102	78	66	49	35	32	30	-0.124277	-0.0206563	-0.118804	0.115435	-0.0140145	-0.0328328	-0.0810889	-0.147859	0.0550743	-0.0707443	-0.0294795	-0.0998366	0.0179181	0.205304	0.296335	0.0633502	0.774586	0.113148	0.109796	0.861923	0.691277	0.43805	0.166486	0.640614	0.547837	0.787501	0.453053	0.940849	0.230364	0.144906	0	0	0	0	0	0	0	0	0	0	0	0	0	0	0
P13591	NCAM1 NCAM	Neural cell adhesion molecule 1 (N-CAM-1) (NCAM-1) (CD antigen CD56)	AVGEEVWHSK	333	250	247	198	203	168	138	116	103	78	66	50	35	32	30	-0.0296334	0.132625	0.0659408	-0.0441719	-0.00622415	-0.0123136	-0.141692	-0.0740941	0.0773229	0.141823	-0.170182	-0.154433	0.0594865	0.00923167	0.152113	0.651247	0.0570853	0.4132	0.589291	0.938838	0.897454	0.193869	0.501701	0.53391	0.202426	0.338603	0.321204	0.781952	0.960128	0.528439	0	0	0	0	0	0	0	0	0	0	0	0	0	0	0
P13591	NCAM1 NCAM	Neural cell adhesion molecule 1 (N-CAM-1) (NCAM-1) (CD antigen CD56)	AVGEEVWHSK	333	250	247	198	203	168	138	116	103	78	66	50	35	32	30	-0.0296334	0.132625	0.0659408	-0.0441719	-0.00622415	-0.0123136	-0.141692	-0.0740941	0.0773229	0.141823	-0.170182	-0.154433	0.0594865	0.00923167	0.152113	0.651247	0.0570853	0.4132	0.589291	0.938838	0.897454	0.193869	0.501701	0.53391	0.202426	0.338603	0.321204	0.781952	0.960128	0.528439	0	0	0	0	0	0	0	0	0	0	0	0	0	0	0
P13591	NCAM1 NCAM	Neural cell adhesion molecule 1 (N-CAM-1) (NCAM-1) (CD antigen CD56)	GLGEISAASEFK	333	250	247	198	203	168	138	116	103	78	66	50	35	32	30	0.00451501	0.0550482	0.00402154	-0.019286	0.00727939	0.0396261	-0.0272167	-0.016415	0.0316808	0.0809031	0.157784	-0.112791	0.02015	0.0243917	0.0632152	0.889839	0.151991	0.909515	0.628431	0.867279	0.362631	0.580981	0.763767	0.569184	0.155969	0.0200977	0.2858	0.846079	0.82225	0.54741	0	0	0	0	0	0	0	0	0	0	1	0	0	0	0
P13591	NCAM1 NCAM	Neural cell adhesion molecule 1 (N-CAM-1) (NCAM-1) (CD antigen CD56)	GLGEISAASEFK	333	250	247	198	203	168	138	116	103	78	66	50	35	32	30	0.00451501	0.0550482	0.00402154	-0.019286	0.00727939	0.0396261	-0.0272167	-0.016415	0.0316808	0.0809031	0.157784	-0.112791	0.02015	0.0243917	0.0632152	0.889839	0.151991	0.909515	0.628431	0.867279	0.362631	0.580981	0.763767	0.569184	0.155969	0.0200977	0.2858	0.846079	0.82225	0.54741	0	0	0	0	0	0	0	0	0	0	1	0	0	0	0
P13591	NCAM1 NCAM	Neural cell adhesion molecule 1 (N-CAM-1) (NCAM-1) (CD antigen CD56)	KTDEGTYR	333	250	247	198	203	168	138	116	103	78	66	50	35	32	30	0.00650264	-0.00126976	0.0229903	0.00485928	0.0730621	0.117867	-0.141658	-0.148199	-0.205044	0.118748	-0.124489	0.0948948	0.0809969	0.13019	0.362574	0.896548	0.978994	0.70087	0.935541	0.326048	0.0409435	0.0764183	0.0549579	0.0686679	0.306997	0.212002	0.457674	0.654123	0.377834	0.0441942	0	0	0	0	0	1	0	0	0	0	0	0	0	0	1
P13591	NCAM1 NCAM	Neural cell adhesion molecule 1 (N-CAM-1) (NCAM-1) (CD antigen CD56)	KTDEGTYR	333	250	247	198	203	168	138	116	103	78	66	50	35	32	30	0.00650264	-0.00126976	0.0229903	0.00485928	0.0730621	0.117867	-0.141658	-0.148199	-0.205044	0.118748	-0.124489	0.0948948	0.0809969	0.13019	0.362574	0.896548	0.978994	0.70087	0.935541	0.326048	0.0409435	0.0764183	0.0549579	0.0686679	0.306997	0.212002	0.457674	0.654123	0.377834	0.0441942	0	0	0	0	0	1	0	0	0	0	0	0	0	0	1
P13591	NCAM1 NCAM	Neural cell adhesion molecule 1 (N-CAM-1) (NCAM-1) (CD antigen CD56)	TDEGTYRCEGR	327	244	242	196	202	162	137	112	101	77	64	50	34	32	30	0.0117843	0.0801899	0.0593463	-0.0317153	0.131799	0.00724824	-0.162686	-0.104485	-0.120653	0.407432	-0.0978605	0.252796	0.135808	0.116648	0.185549	0.92156	0.574593	0.648135	0.799642	0.375221	0.963364	0.347589	0.597893	0.579981	0.0438017	0.635707	0.279065	0.72669	0.807424	0.577659	0	0	0	0	0	0	0	0	0	1	0	0	0	0	0
P13591	NCAM1 NCAM	Neural cell adhesion molecule 1 (N-CAM-1) (NCAM-1) (CD antigen CD56)	TDEGTYRCEGR	327	244	242	196	202	162	137	112	101	77	64	50	34	32	30	0.0117843	0.0801899	0.0593463	-0.0317153	0.131799	0.00724824	-0.162686	-0.104485	-0.120653	0.407432	-0.0978605	0.252796	0.135808	0.116648	0.185549	0.92156	0.574593	0.648135	0.799642	0.375221	0.963364	0.347589	0.597893	0.579981	0.0438017	0.635707	0.279065	0.72669	0.807424	0.577659	0	0	0	0	0	0	0	0	0	1	0	0	0	0	0
P13671	C6	Complement component C6	ALNHLPLEYNSALYSR	333	250	247	198	202	168	138	116	103	78	66	50	35	32	30	-0.0456493	0.0223808	-0.0355085	-0.0494291	-0.0326401	-0.0186531	-0.0244852	-0.0120733	0.0602656	0.0127903	0.0147927	-0.0542929	-0.0109835	0.00455141	0.00960186	0.0935849	0.477752	0.202094	0.166346	0.393775	0.634709	0.565018	0.795968	0.286734	0.821031	0.812826	0.400541	0.882541	0.957363	0.920732	0	0	0	0	0	0	0	0	0	0	0	0	0	0	0
P13671	C6	Complement component C6	ALNHLPLEYNSALYSR	333	250	247	198	202	168	138	116	103	78	66	50	35	32	30	-0.0456493	0.0223808	-0.0355085	-0.0494291	-0.0326401	-0.0186531	-0.0244852	-0.0120733	0.0602656	0.0127903	0.0147927	-0.0542929	-0.0109835	0.00455141	0.00960186	0.0935849	0.477752	0.202094	0.166346	0.393775	0.634709	0.565018	0.795968	0.286734	0.821031	0.812826	0.400541	0.882541	0.957363	0.920732	0	0	0	0	0	0	0	0	0	0	0	0	0	0	0
P13671	C6	Complement component C6	GFVVAGPSR	333	250	247	198	203	168	138	116	103	78	66	50	35	32	30	-0.0384654	-0.00344403	-0.0316826	-0.0207832	0.0283453	0.0250841	-0.00546106	-0.0541016	0.0905296	0.0294646	-0.0134269	-0.029576	-0.0342961	-0.0429431	0.00396575	0.209151	0.921384	0.338978	0.61918	0.502383	0.552868	0.912188	0.334439	0.157268	0.655844	0.813798	0.682287	0.601046	0.679033	0.972995	0	0	0	0	0	0	0	0	0	0	0	0	0	0	0
P13671	C6	Complement component C6	GFVVAGPSR	333	250	247	198	203	168	138	116	103	78	66	50	35	32	30	-0.0384654	-0.00344403	-0.0316826	-0.0207832	0.0283453	0.0250841	-0.00546106	-0.0541016	0.0905296	0.0294646	-0.0134269	-0.029576	-0.0342961	-0.0429431	0.00396575	0.209151	0.921384	0.338978	0.61918	0.502383	0.552868	0.912188	0.334439	0.157268	0.655844	0.813798	0.682287	0.601046	0.679033	0.972995	0	0	0	0	0	0	0	0	0	0	0	0	0	0	0
P13671	C6	Complement component C6	IGESIELTCPK	333	250	247	198	202	168	138	116	103	78	66	50	35	32	30	-0.0497502	0.0175821	-0.0281454	-0.0571784	-0.0172699	0.0015218	-0.0421168	-0.0365334	0.0611835	0.0494823	0.0115153	-0.0527739	-0.0845644	0.0190433	0.0406331	0.0959293	0.602622	0.360065	0.17061	0.685267	0.970838	0.414715	0.466039	0.344525	0.48507	0.84685	0.504605	0.32353	0.836331	0.721196	0	0	0	0	0	0	0	0	0	0	0	0	0	0	0
P13671	C6	Complement component C6	IGESIELTCPK	333	250	247	198	202	168	138	116	103	78	66	50	35	32	30	-0.0497502	0.0175821	-0.0281454	-0.0571784	-0.0172699	0.0015218	-0.0421168	-0.0365334	0.0611835	0.0494823	0.0115153	-0.0527739	-0.0845644	0.0190433	0.0406331	0.0959293	0.602622	0.360065	0.17061	0.685267	0.970838	0.414715	0.466039	0.344525	0.48507	0.84685	0.504605	0.32353	0.836331	0.721196	0	0	0	0	0	0	0	0	0	0	0	0	0	0	0
P13671	C6	Complement component C6	LCKIEEADCK	332	249	242	195	202	168	137	116	103	76	66	50	35	32	30	-0.168092	-0.0131238	-0.0120687	-0.227685	-0.10967	-0.174864	-0.102861	-0.0829031	0.00632421	0.0478536	0.0811805	-0.24263	-0.134402	-0.00188515	-0.437157	0.071027	0.890222	0.906568	0.0231775	0.322489	0.134822	0.304102	0.511462	0.966534	0.758839	0.643478	0.203661	0.569761	0.99519	0.232107	0	0	0	-1	0	0	0	0	0	0	0	0	0	0	0
P13671	C6	Complement component C6	LCKIEEADCK	332	249	242	195	202	168	137	116	103	76	66	50	35	32	30	-0.168092	-0.0131238	-0.0120687	-0.227685	-0.10967	-0.174864	-0.102861	-0.0829031	0.00632421	0.0478536	0.0811805	-0.24263	-0.134402	-0.00188515	-0.437157	0.071027	0.890222	0.906568	0.0231775	0.322489	0.134822	0.304102	0.511462	0.966534	0.758839	0.643478	0.203661	0.569761	0.99519	0.232107	0	0	0	-1	0	0	0	0	0	0	0	0	0	0	0
P13671	C6	Complement component C6	PAVIDFELAPIVDLVR	316	233	229	185	187	156	131	110	96	75	63	48	31	32	28	-0.0281835	-0.0414439	-0.0617178	0.210307	-0.0260993	-0.0546001	-0.125013	-0.0140613	0.134263	-0.117294	0.18838	0.0132132	0.212806	-0.0828823	0.108036	0.723953	0.683254	0.401729	0.0197549	0.8092	0.588797	0.38495	0.913808	0.363537	0.521601	0.330945	0.958158	0.370404	0.787857	0.637033	0	0	0	1	0	0	0	0	0	0	0	0	0	0	0
P13671	C6	Complement component C6	PAVIDFELAPIVDLVR	316	233	229	185	187	156	131	110	96	75	63	48	31	32	28	-0.0281835	-0.0414439	-0.0617178	0.210307	-0.0260993	-0.0546001	-0.125013	-0.0140613	0.134263	-0.117294	0.18838	0.0132132	0.212806	-0.0828823	0.108036	0.723953	0.683254	0.401729	0.0197549	0.8092	0.588797	0.38495	0.913808	0.363537	0.521601	0.330945	0.958158	0.370404	0.787857	0.637033	0	0	0	1	0	0	0	0	0	0	0	0	0	0	0
P13796	LCP1 PLS2	Plastin-2 (L-plastin) (LC64P) (Lymphocyte cytosolic protein 1) (LCP-1)	AACLPLPGYR	333	250	247	198	203	168	138	116	103	78	66	50	35	32	30	0.00571257	-0.0260432	0.0366328	0.00807187	0.0386105	-0.0105235	0.0119708	0.00663073	0.115623	0.0746822	0.0316026	0.0917479	-0.0474841	0.0135271	0.0517817	0.76328	0.218918	0.118681	0.701086	0.158271	0.69245	0.693456	0.835005	0.000700785	0.142128	0.511694	0.0694752	0.437056	0.805083	0.381769	0	0	0	0	0	0	0	0	1	0	0	0	0	0	0
P13796	LCP1 PLS2	Plastin-2 (L-plastin) (LC64P) (Lymphocyte cytosolic protein 1) (LCP-1)	AACLPLPGYR	333	250	247	198	203	168	138	116	103	78	66	50	35	32	30	0.00571257	-0.0260432	0.0366328	0.00807187	0.0386105	-0.0105235	0.0119708	0.00663073	0.115623	0.0746822	0.0316026	0.0917479	-0.0474841	0.0135271	0.0517817	0.76328	0.218918	0.118681	0.701086	0.158271	0.69245	0.693456	0.835005	0.000700785	0.142128	0.511694	0.0694752	0.437056	0.805083	0.381769	0	0	0	0	0	0	0	0	1	0	0	0	0	0	0
P13796	LCP1 PLS2	Plastin-2 (L-plastin) (LC64P) (Lymphocyte cytosolic protein 1) (LCP-1)	AACLPLPGYR	333	250	247	198	203	168	138	116	103	78	66	50	35	32	30	0.00571257	-0.0260432	0.0366328	0.00807187	0.0386105	-0.0105235	0.0119708	0.00663073	0.115623	0.0746822	0.0316026	0.0917479	-0.0474841	0.0135271	0.0517817	0.76328	0.218918	0.118681	0.701086	0.158271	0.69245	0.693456	0.835005	0.000700785	0.142128	0.511694	0.0694752	0.437056	0.805083	0.381769	0	0	0	0	0	0	0	0	1	0	0	0	0	0	0
P13796	LCP1 PLS2	Plastin-2 (L-plastin) (LC64P) (Lymphocyte cytosolic protein 1) (LCP-1)	ALENDPDCR	329	244	242	193	201	166	136	113	100	75	65	50	35	30	30	0.0461684	0.0088119	0.180425	-0.128399	0.284976	0.0494089	0.0814326	0.0874267	0.000910895	-0.0291938	0.118138	0.330749	0.358703	-0.133441	0.129431	0.656344	0.927225	0.164325	0.302436	0.0363101	0.683939	0.54166	0.561487	0.994838	0.884001	0.597181	0.197986	0.376419	0.666094	0.681856	0	0	0	0	1	0	0	0	0	0	0	0	0	0	0
P13796	LCP1 PLS2	Plastin-2 (L-plastin) (LC64P) (Lymphocyte cytosolic protein 1) (LCP-1)	ALENDPDCR	329	244	242	193	201	166	136	113	100	75	65	50	35	30	30	0.0461684	0.0088119	0.180425	-0.128399	0.284976	0.0494089	0.0814326	0.0874267	0.000910895	-0.0291938	0.118138	0.330749	0.358703	-0.133441	0.129431	0.656344	0.927225	0.164325	0.302436	0.0363101	0.683939	0.54166	0.561487	0.994838	0.884001	0.597181	0.197986	0.376419	0.666094	0.681856	0	0	0	0	1	0	0	0	0	0	0	0	0	0	0
P13796	LCP1 PLS2	Plastin-2 (L-plastin) (LC64P) (Lymphocyte cytosolic protein 1) (LCP-1)	ALENDPDCR	329	244	242	193	201	166	136	113	100	75	65	50	35	30	30	0.0461684	0.0088119	0.180425	-0.128399	0.284976	0.0494089	0.0814326	0.0874267	0.000910895	-0.0291938	0.118138	0.330749	0.358703	-0.133441	0.129431	0.656344	0.927225	0.164325	0.302436	0.0363101	0.683939	0.54166	0.561487	0.994838	0.884001	0.597181	0.197986	0.376419	0.666094	0.681856	0	0	0	0	1	0	0	0	0	0	0	0	0	0	0
P13796	LCP1 PLS2	Plastin-2 (L-plastin) (LC64P) (Lymphocyte cytosolic protein 1) (LCP-1)	IGLFADIELSR	331	245	242	197	201	166	136	115	102	78	66	49	35	31	30	0.000555398	0.131137	0.0418747	0.112466	-0.0142084	-0.00379694	0.139962	-0.173617	0.0487779	0.142848	0.127378	0.0679385	-0.259935	0.168632	0.0807783	0.992066	0.0319474	0.488602	0.0961479	0.858397	0.958339	0.0629589	0.0452796	0.597921	0.172616	0.315972	0.634126	0.123628	0.25269	0.574255	0	1	0	0	0	0	0	-1	0	0	0	0	0	0	0
P13796	LCP1 PLS2	Plastin-2 (L-plastin) (LC64P) (Lymphocyte cytosolic protein 1) (LCP-1)	IGLFADIELSR	331	245	242	197	201	166	136	115	102	78	66	49	35	31	30	0.000555398	0.131137	0.0418747	0.112466	-0.0142084	-0.00379694	0.139962	-0.173617	0.0487779	0.142848	0.127378	0.0679385	-0.259935	0.168632	0.0807783	0.992066	0.0319474	0.488602	0.0961479	0.858397	0.958339	0.0629589	0.0452796	0.597921	0.172616	0.315972	0.634126	0.123628	0.25269	0.574255	0	1	0	0	0	0	0	-1	0	0	0	0	0	0	0
P13796	LCP1 PLS2	Plastin-2 (L-plastin) (LC64P) (Lymphocyte cytosolic protein 1) (LCP-1)	IGLFADIELSR	331	245	242	197	201	166	136	115	102	78	66	49	35	31	30	0.000555398	0.131137	0.0418747	0.112466	-0.0142084	-0.00379694	0.139962	-0.173617	0.0487779	0.142848	0.127378	0.0679385	-0.259935	0.168632	0.0807783	0.992066	0.0319474	0.488602	0.0961479	0.858397	0.958339	0.0629589	0.0452796	0.597921	0.172616	0.315972	0.634126	0.123628	0.25269	0.574255	0	1	0	0	0	0	0	-1	0	0	0	0	0	0	0
P13796	LCP1 PLS2	Plastin-2 (L-plastin) (LC64P) (Lymphocyte cytosolic protein 1) (LCP-1)	IGNFSTDIK	333	250	247	198	203	168	138	116	103	78	66	50	35	32	30	-0.0658987	-0.040975	-0.0463987	0.00215771	-0.00399726	-0.0209717	0.0115785	0.0686601	-0.00273045	0.00717331	-0.149666	0.0709757	0.0782038	-0.160242	0.145259	0.137299	0.384135	0.336555	0.967372	0.942851	0.757786	0.872522	0.337102	0.972022	0.929408	0.161887	0.590614	0.491382	0.369839	0.261511	0	0	0	0	0	0	0	0	0	0	0	0	0	0	0
P13796	LCP1 PLS2	Plastin-2 (L-plastin) (LC64P) (Lymphocyte cytosolic protein 1) (LCP-1)	IGNFSTDIK	333	250	247	198	203	168	138	116	103	78	66	50	35	32	30	-0.0658987	-0.040975	-0.0463987	0.00215771	-0.00399726	-0.0209717	0.0115785	0.0686601	-0.00273045	0.00717331	-0.149666	0.0709757	0.0782038	-0.160242	0.145259	0.137299	0.384135	0.336555	0.967372	0.942851	0.757786	0.872522	0.337102	0.972022	0.929408	0.161887	0.590614	0.491382	0.369839	0.261511	0	0	0	0	0	0	0	0	0	0	0	0	0	0	0
P13796	LCP1 PLS2	Plastin-2 (L-plastin) (LC64P) (Lymphocyte cytosolic protein 1) (LCP-1)	IGNFSTDIK	333	250	247	198	203	168	138	116	103	78	66	50	35	32	30	-0.0658987	-0.040975	-0.0463987	0.00215771	-0.00399726	-0.0209717	0.0115785	0.0686601	-0.00273045	0.00717331	-0.149666	0.0709757	0.0782038	-0.160242	0.145259	0.137299	0.384135	0.336555	0.967372	0.942851	0.757786	0.872522	0.337102	0.972022	0.929408	0.161887	0.590614	0.491382	0.369839	0.261511	0	0	0	0	0	0	0	0	0	0	0	0	0	0	0
P14151	SELL LNHR LYAM1	L-selectin (CD62 antigen-like family member L) (Leukocyte adhesion molecule 1) (LAM-1) (Leukocyte surface antigen Leu-8) (Leukocyte-endothelial cell adhesion molecule 1) (LECAM1) (Lymph node homing receptor) (TQ1) (gp90-MEL) (CD antigen CD62L)	DAGKWNDDACHK	329	246	242	195	200	166	137	114	102	77	65	48	34	31	30	0.00067337	-0.0367657	-0.147511	-0.00715184	-0.187194	0.0891353	-0.157245	0.0353116	-0.0186361	-0.193859	-0.123953	0.187224	0.0888733	0.0413378	-0.371512	0.991841	0.625513	0.0460529	0.919322	0.00644673	0.297417	0.110233	0.709573	0.860711	0.137591	0.247695	0.326978	0.670338	0.825063	0.123886	0	0	-1	0	-1	0	0	0	0	0	0	0	0	0	0
P14151	SELL LNHR LYAM1	L-selectin (CD62 antigen-like family member L) (Leukocyte adhesion molecule 1) (LAM-1) (Leukocyte surface antigen Leu-8) (Leukocyte-endothelial cell adhesion molecule 1) (LECAM1) (Lymph node homing receptor) (TQ1) (gp90-MEL) (CD antigen CD62L)	EDCVEIYIKR	333	250	247	198	202	168	138	116	103	78	66	50	35	32	30	-0.0964326	-0.0268061	-0.130677	0.0332098	-0.0250535	-0.014224	-0.0442821	-0.0270558	0.0862369	-0.194401	-4.10832e-05	-0.0574866	-0.28074	-0.154905	-0.269723	0.089109	0.690897	0.0875803	0.668701	0.757035	0.86764	0.66486	0.805485	0.466736	0.0623829	0.999753	0.71946	0.327877	0.419151	0.307507	0	0	0	0	0	0	0	0	0	0	0	0	0	0	0
P14151	SELL LNHR LYAM1	L-selectin (CD62 antigen-like family member L) (Leukocyte adhesion molecule 1) (LAM-1) (Leukocyte surface antigen Leu-8) (Leukocyte-endothelial cell adhesion molecule 1) (LECAM1) (Lymph node homing receptor) (TQ1) (gp90-MEL) (CD antigen CD62L)	NKDAGKWNDDACHK	333	250	246	198	203	168	138	116	103	78	66	50	35	32	30	-0.0150155	-0.00225831	0.0868405	0.0378504	-0.0497102	0.100671	0.0414286	0.0174543	0.00457641	-0.000949159	0.113179	-0.00868446	-0.135887	0.0405772	0.134544	0.773784	0.967528	0.16433	0.596212	0.404102	0.105016	0.586444	0.815714	0.962083	0.99381	0.396908	0.936055	0.372614	0.807169	0.447166	0	0	0	0	0	0	0	0	0	0	0	0	0	0	0
P14151	SELL LNHR LYAM1	L-selectin (CD62 antigen-like family member L) (Leukocyte adhesion molecule 1) (LAM-1) (Leukocyte surface antigen Leu-8) (Leukocyte-endothelial cell adhesion molecule 1) (LECAM1) (Lymph node homing receptor) (TQ1) (gp90-MEL) (CD antigen CD62L)	SLTEEAENWGDGEPNNKK	333	250	247	198	203	168	138	116	103	78	66	50	35	32	30	0.0367584	0.0593764	0.0551949	0.0224122	0.0643358	0.0738266	-0.0910219	-0.0375397	0.0754186	0.143839	0.0895826	-0.0363633	0.119746	0.0892119	0.187808	0.322751	0.148563	0.168016	0.641469	0.211525	0.157868	0.114935	0.515698	0.234007	0.0310961	0.201506	0.667902	0.209221	0.273158	0.0524404	0	0	0	0	0	0	0	0	0	1	0	0	0	0	0
P14151	SELL LNHR LYAM1	L-selectin (CD62 antigen-like family member L) (Leukocyte adhesion molecule 1) (LAM-1) (Leukocyte surface antigen Leu-8) (Leukocyte-endothelial cell adhesion molecule 1) (LECAM1) (Lymph node homing receptor) (TQ1) (gp90-MEL) (CD antigen CD62L)	SYYWIGIR	333	250	247	198	202	168	138	116	103	78	66	50	35	32	30	-0.0244315	0.0112225	0.0276352	0.00620147	0.0543882	0.0593122	-0.0137815	-0.00822072	0.0162317	0.0670411	0.0424015	-0.0109335	0.139731	0.122586	0.101621	0.374598	0.735141	0.338088	0.855844	0.154028	0.117501	0.759105	0.861873	0.768921	0.311102	0.42523	0.844526	0.0897803	0.0760874	0.228623	0	0	0	0	0	0	0	0	0	0	0	0	0	0	0
P14543	NID1 NID	Nidogen-1 (NID-1) (Entactin)	AFLHVPAK	333	250	247	198	203	168	138	116	103	78	66	50	35	32	30	-0.110886	0.000231648	-0.0383095	0.0622771	-0.00517951	-0.0147932	-0.0646558	-0.0956606	0.0327871	-0.00758851	-0.0163231	-0.177639	-0.147795	0.19407	-0.279001	0.0184648	0.996671	0.462891	0.266612	0.933009	0.821449	0.374833	0.227859	0.699507	0.934545	0.894675	0.0900258	0.328645	0.231254	0.0707188	-1	0	0	0	0	0	0	0	0	0	0	0	0	0	0
P14543	NID1 NID	Nidogen-1 (NID-1) (Entactin)	AFLHVPAK	333	250	247	198	203	168	138	116	103	78	66	50	35	32	30	-0.110886	0.000231648	-0.0383095	0.0622771	-0.00517951	-0.0147932	-0.0646558	-0.0956606	0.0327871	-0.00758851	-0.0163231	-0.177639	-0.147795	0.19407	-0.279001	0.0184648	0.996671	0.462891	0.266612	0.933009	0.821449	0.374833	0.227859	0.699507	0.934545	0.894675	0.0900258	0.328645	0.231254	0.0707188	-1	0	0	0	0	0	0	0	0	0	0	0	0	0	0
P14543	NID1 NID	Nidogen-1 (NID-1) (Entactin)	EYTVTEPER	333	250	246	198	203	168	138	116	103	78	66	49	35	32	30	0.0166792	0.0391579	-0.028948	-0.0676014	-0.169902	0.0950615	0.0436035	-0.0926352	-0.0188388	-0.113347	0.0052379	0.0243626	0.0314495	-0.0421105	-0.0438803	0.780798	0.55013	0.696221	0.32564	0.0333909	0.241231	0.639021	0.271533	0.865048	0.33613	0.966684	0.886877	0.868652	0.834454	0.830751	0	0	0	0	-1	0	0	0	0	0	0	0	0	0	0
P14543	NID1 NID	Nidogen-1 (NID-1) (Entactin)	EYTVTEPER	333	250	246	198	203	168	138	116	103	78	66	49	35	32	30	0.0166792	0.0391579	-0.028948	-0.0676014	-0.169902	0.0950615	0.0436035	-0.0926352	-0.0188388	-0.113347	0.0052379	0.0243626	0.0314495	-0.0421105	-0.0438803	0.780798	0.55013	0.696221	0.32564	0.0333909	0.241231	0.639021	0.271533	0.865048	0.33613	0.966684	0.886877	0.868652	0.834454	0.830751	0	0	0	0	-1	0	0	0	0	0	0	0	0	0	0
P14543	NID1 NID	Nidogen-1 (NID-1) (Entactin)	TQFTCECSIGFR	278	208	205	164	170	142	111	95	82	65	53	40	27	28	26	0.0434156	0.070426	0.0866506	-0.143472	-0.0919314	0.0493064	-0.00897401	-0.221273	-0.316774	0.0752917	0.109125	0.212987	-0.237888	0.253796	0.337728	0.753482	0.669887	0.514731	0.306806	0.577731	0.784397	0.959378	0.35418	0.09489	0.74678	0.714959	0.484209	0.562308	0.646597	0.387279	0	0	0	0	0	0	0	0	0	0	0	0	0	0	0
P14543	NID1 NID	Nidogen-1 (NID-1) (Entactin)	TQFTCECSIGFR	278	208	205	164	170	142	111	95	82	65	53	40	27	28	26	0.0434156	0.070426	0.0866506	-0.143472	-0.0919314	0.0493064	-0.00897401	-0.221273	-0.316774	0.0752917	0.109125	0.212987	-0.237888	0.253796	0.337728	0.753482	0.669887	0.514731	0.306806	0.577731	0.784397	0.959378	0.35418	0.09489	0.74678	0.714959	0.484209	0.562308	0.646597	0.387279	0	0	0	0	0	0	0	0	0	0	0	0	0	0	0
P14543	NID1 NID	Nidogen-1 (NID-1) (Entactin)	VLFETDLVNPR	333	250	247	198	202	168	138	116	103	78	66	50	35	32	30	0.0368336	-0.0202965	-0.0843778	-0.0911041	0.0586447	-0.0511289	0.0422078	-0.121627	0.110779	0.139109	-0.0021545	0.256393	-0.0514414	0.108195	-0.00463933	0.366999	0.687987	0.0950394	0.101302	0.296707	0.284753	0.512857	0.126453	0.14868	0.06849	0.979997	0.0217818	0.780552	0.463128	0.971658	0	0	0	0	0	0	0	0	0	0	0	1	0	0	0
P14543	NID1 NID	Nidogen-1 (NID-1) (Entactin)	VLFETDLVNPR	333	250	247	198	202	168	138	116	103	78	66	50	35	32	30	0.0368336	-0.0202965	-0.0843778	-0.0911041	0.0586447	-0.0511289	0.0422078	-0.121627	0.110779	0.139109	-0.0021545	0.256393	-0.0514414	0.108195	-0.00463933	0.366999	0.687987	0.0950394	0.101302	0.296707	0.284753	0.512857	0.126453	0.14868	0.06849	0.979997	0.0217818	0.780552	0.463128	0.971658	0	0	0	0	0	0	0	0	0	0	0	1	0	0	0
P15151	PVR PVS	Poliovirus receptor (Nectin-like protein 5) (NECL-5) (CD antigen CD155)	ENSSSQDPQTEGT	333	250	247	197	203	168	138	116	103	78	66	50	35	32	30	-0.0464222	-0.00782212	0.0596588	0.0699838	-0.0711191	0.0523794	0.00214323	-0.119298	0.0210869	0.157524	0.0344193	0.0233326	0.0142353	0.102663	-0.0205728	0.329372	0.892383	0.25195	0.249458	0.236038	0.436754	0.979353	0.108826	0.771233	0.0904488	0.792625	0.85294	0.937221	0.529431	0.902303	0	0	0	0	0	0	0	0	0	0	0	0	0	0	0
P15151	PVR PVS	Poliovirus receptor (Nectin-like protein 5) (NECL-5) (CD antigen CD155)	QAELTVQVK	333	250	247	198	203	168	138	116	103	78	66	50	35	32	30	0.00583443	-0.0332605	-0.00521601	-0.0440839	0.0161069	0.0172552	0.108284	-0.0585361	-0.0860188	-0.0276651	-0.0136959	0.0408074	0.0202125	-0.0136862	0.111452	0.897138	0.556738	0.91614	0.433082	0.798373	0.813288	0.0759921	0.458434	0.342055	0.78769	0.888429	0.711898	0.893192	0.922775	0.474861	0	0	0	0	0	0	0	0	0	0	0	0	0	0	0
P15151	PVR PVS	Poliovirus receptor (Nectin-like protein 5) (NECL-5) (CD antigen CD155)	RLEFVAAR	332	248	244	197	202	167	137	115	102	78	66	50	35	31	30	-0.125735	0.0886693	0.15346	-0.0738	0.0741986	0.129408	0.265301	0.0448143	-0.159487	0.280476	0.451353	-0.306666	-0.0993496	0.0750117	-0.226255	0.131454	0.384782	0.147991	0.513259	0.466034	0.279625	0.0777299	0.750316	0.277896	0.0599835	0.0212506	0.202485	0.675444	0.696722	0.536306	0	0	0	0	0	0	0	0	0	0	1	0	0	0	0
P15151	PVR PVS	Poliovirus receptor (Nectin-like protein 5) (NECL-5) (CD antigen CD155)	VLAKPQNTAEVQK	116	98	98	82	77	65	60	41	36	25	27	22	11	13	16	0.051589	0.161536	0.483481	-0.212552	0.229945	-0.183787	0.168191	0.099193	1.02821	-0.191117	0.00983687	0.0549029	-0.236384	0.587052	-0.43133	0.814046	0.509512	0.0647957	0.364252	0.44526	0.593066	0.64068	0.796663	0.0429932	0.673876	0.981544	0.885277	0.75294	0.36397	0.277021	0	0	0	0	0	0	0	0	1	0	0	0	0	0	0
P16562	CRISP2 GAPDL5 TPX1	Cysteine-rich secretory protein 2 (CRISP-2) (Cancer/testis antigen 36) (CT36) (Testis-specific protein TPX-1)	EIVNKHNELR	312	242	238	190	191	158	132	114	97	77	64	49	33	30	29	0.0480187	-0.0661452	0.0957153	-0.133896	0.0618574	0.150014	-0.257876	-0.0686942	-0.14507	0.148615	-0.148951	-0.520401	-0.0444894	0.0620225	-0.170538	0.705842	0.653268	0.527378	0.358403	0.728063	0.431228	0.114549	0.720171	0.466832	0.50453	0.631613	0.0906982	0.929759	0.834173	0.706006	0	0	0	0	0	0	0	0	0	0	0	0	0	0	0
P16562	CRISP2 GAPDL5 TPX1	Cysteine-rich secretory protein 2 (CRISP-2) (Cancer/testis antigen 36) (CT36) (Testis-specific protein TPX-1)	EVTTNAQR	328	247	243	196	197	161	138	115	100	77	66	49	35	32	29	0.0145859	-0.275074	-0.0399623	-0.180182	-0.0152353	-0.131374	-0.34376	0.00849777	-0.148004	-0.158373	0.31023	-0.288639	-0.256607	-0.222525	-0.306918	0.9119	0.0528654	0.795716	0.215528	0.924562	0.353226	0.0588983	0.967714	0.438421	0.512307	0.268976	0.454684	0.374267	0.69069	0.496104	0	0	0	0	0	0	0	0	0	0	0	0	0	0	0
P17936	IGFBP3 IBP3	Insulin-like growth factor-binding protein 3 (IBP-3) (IGF-binding protein 3) (IGFBP-3)	ETEYGPCR	333	249	246	198	203	167	138	116	103	78	66	50	34	32	30	0.0506253	0.0137756	0.016437	-0.0406684	0.0305859	-0.0443633	-0.0554209	0.00683364	0.0136394	-0.0367118	-0.0168496	-0.131064	0.21354	-0.144078	-0.044721	0.279681	0.807992	0.746799	0.427054	0.672375	0.461553	0.455605	0.925615	0.848445	0.652315	0.864378	0.406253	0.080165	0.364267	0.767876	0	0	0	0	0	0	0	0	0	0	0	0	0	0	0
P17936	IGFBP3 IBP3	Insulin-like growth factor-binding protein 3 (IBP-3) (IGF-binding protein 3) (IGFBP-3)	ETEYGPCRR	331	249	247	198	203	168	138	116	103	78	66	49	35	32	30	0.16206	-0.213213	0.00651793	0.16989	0.208918	-0.05934	0.0737407	-0.129606	0.0198858	-0.126944	0.250438	0.0262995	0.163221	0.0188104	-0.00471586	0.118075	0.0770609	0.954857	0.229365	0.102517	0.723175	0.664995	0.528387	0.911472	0.491609	0.383399	0.924543	0.635141	0.957389	0.989457	0	0	0	0	0	0	0	0	0	0	0	0	0	0	0
P17936	IGFBP3 IBP3	Insulin-like growth factor-binding protein 3 (IBP-3) (IGF-binding protein 3) (IGFBP-3)	RETEYGPCR	332	248	244	197	202	167	136	115	101	78	65	50	34	32	30	-0.0208352	0.00424587	0.00029578	0.00279505	0.0457559	0.0564112	0.00272498	0.0590387	0.134232	-0.126588	-0.0239328	0.419509	0.166474	0.0276388	-0.349845	0.75135	0.953818	0.996781	0.971309	0.589144	0.568868	0.976062	0.556513	0.276508	0.241525	0.865949	0.0333461	0.349163	0.872676	0.138877	0	0	0	0	0	0	0	0	0	0	0	1	0	0	0
P17936	IGFBP3 IBP3	Insulin-like growth factor-binding protein 3 (IBP-3) (IGF-binding protein 3) (IGFBP-3)	RETEYGPCRR	333	250	247	198	203	168	138	116	103	78	66	50	35	32	30	-0.0693669	-0.0167682	-0.00945275	-0.141784	0.174743	0.255062	0.124889	-0.187595	-0.0423809	-0.106175	-0.258576	0.0100029	-0.217054	-0.632325	-0.248406	0.463435	0.86537	0.915565	0.191798	0.120352	0.0426336	0.349467	0.200159	0.766247	0.48949	0.229881	0.972646	0.290773	0.0484684	0.441314	0	0	0	0	0	1	0	0	0	0	0	0	0	-1	0
P18065	IGFBP2 BP2 IBP2	Insulin-like growth factor-binding protein 2 (IBP-2) (IGF-binding protein 2) (IGFBP-2)	CAELVREPGCGCCSVCAR	156	112	110	91	93	68	63	54	46	33	27	27	12	13	14	0.463829	-0.223488	0.0990955	0.387292	-0.0930577	-0.187868	-0.266073	-1.01855	0.00355594	-0.667405	-0.0816366	-0.0535703	-0.170108	0.161526	-0.986241	0.0548464	0.365817	0.720052	0.148551	0.731668	0.592119	0.607041	0.0213994	0.993626	0.193317	0.900064	0.934711	0.763244	0.746895	0.261415	0	0	0	0	0	0	0	-1	0	0	0	0	0	0	0
P18065	IGFBP2 BP2 IBP2	Insulin-like growth factor-binding protein 2 (IBP-2) (IGF-binding protein 2) (IGFBP-2)	EPGCGCCSVCAR	180	136	129	121	108	86	77	62	53	45	44	30	20	16	20	0.117971	-0.285738	0.0996067	0.066897	0.0253668	0.143399	-0.369102	-0.0284396	0.664272	0.0972346	0.306431	0.242319	0.0428436	0.0643199	0.994902	0.493565	0.186704	0.623137	0.785891	0.919741	0.556626	0.180679	0.926575	0.122191	0.776999	0.413949	0.570992	0.943635	0.917251	0.124312	0	0	0	0	0	0	0	0	0	0	0	0	0	0	0
P18065	IGFBP2 BP2 IBP2	Insulin-like growth factor-binding protein 2 (IBP-2) (IGF-binding protein 2) (IGFBP-2)	HHLGLEEPK	313	232	232	189	191	158	129	104	96	74	60	48	34	31	28	0.0622733	-0.280306	-0.296714	0.132284	-0.0985337	0.042688	0.101372	-0.0212222	0.252967	-0.043277	-0.225903	-0.628355	-0.135583	-0.0285717	-0.137699	0.629437	0.0610868	0.0970354	0.38328	0.551512	0.785522	0.622304	0.92083	0.322897	0.883496	0.440492	0.108785	0.691119	0.945702	0.7331	0	0	0	0	0	0	0	0	0	0	0	0	0	0	0
P18065	IGFBP2 BP2 IBP2	Insulin-like growth factor-binding protein 2 (IBP-2) (IGF-binding protein 2) (IGFBP-2)	LIQGAPTIR	333	250	247	198	203	168	138	116	103	78	66	50	35	32	30	-0.0459429	-0.0415007	-0.0275331	0.0359406	-0.0215854	0.0590959	-0.0995687	-0.147745	0.0479189	0.118759	-0.0675441	-0.0975312	0.00348984	-0.288581	0.254557	0.380589	0.478542	0.658298	0.625465	0.738357	0.408101	0.193503	0.0849794	0.601416	0.27003	0.511461	0.507828	0.982206	0.200046	0.154604	0	0	0	0	0	0	0	0	0	0	0	0	0	0	0
P18206	VCL	Vinculin (Metavinculin) (MV)	NQWIDNVEK	333	250	247	198	203	168	138	116	103	78	66	50	35	32	30	0.0136507	-0.0398466	0.0157758	-0.129472	0.0351806	-0.0512381	0.0269426	-0.0637768	-0.0632261	-0.0670818	0.209373	0.0330631	-0.0671697	-0.00450004	0.00507882	0.826834	0.599088	0.819146	0.12484	0.62585	0.552055	0.764446	0.520373	0.526661	0.470748	0.0864955	0.854541	0.748946	0.98337	0.975111	0	0	0	0	0	0	0	0	0	0	0	0	0	0	0
P18206	VCL	Vinculin (Metavinculin) (MV)	SFLDSGYR	333	250	247	198	203	168	138	116	103	78	66	50	35	32	30	0.033174	0.105813	-0.00200529	-0.0211161	0.146575	0.00788191	-0.0266275	-0.0163097	0.0451103	-0.0754057	0.171872	-0.125668	-0.0846373	0.281799	0.129258	0.688355	0.2537	0.983013	0.847677	0.110824	0.948117	0.815522	0.894503	0.733674	0.540449	0.310663	0.589453	0.742811	0.331712	0.523006	0	0	0	0	0	0	0	0	0	0	0	0	0	0	0
P18206	VCL	Vinculin (Metavinculin) (MV)	SLLDASEEAIKK	256	194	190	161	154	132	103	91	82	57	49	42	28	27	22	0.0253427	0.00442312	0.00280721	-0.274303	-0.029762	0.229275	0.114069	0.204179	-0.17337	0.087327	0.426065	0.297636	0.585477	0.0801625	0.0458827	0.870981	0.97768	0.987032	0.153764	0.872004	0.337991	0.604917	0.393688	0.49328	0.746259	0.200641	0.362241	0.285079	0.877647	0.910572	0	0	0	0	0	0	0	0	0	0	0	0	0	0	0
P18206	VCL	Vinculin (Metavinculin) (MV)	VGKETVQTTEDQILKR	332	249	247	198	202	168	138	116	103	78	66	50	35	32	30	0.000691525	-0.0140364	-0.0340268	0.0151832	-0.0370381	-0.0199102	-0.294336	0.171442	0.0990652	0.14644	-0.0196795	0.0287433	-0.353484	0.118964	-0.168358	0.993196	0.87986	0.702939	0.883287	0.72663	0.851085	0.012202	0.205047	0.499476	0.328393	0.905437	0.897433	0.131428	0.722312	0.545267	0	0	0	0	0	0	-1	0	0	0	0	0	0	0	0
P18428	LBP	Lipopolysaccharide-binding protein (LBP)	ITGFLKPGK	333	250	247	198	203	168	138	116	103	78	66	50	35	32	30	0.0785377	0.0831964	-0.0806893	-0.0350633	0.0104533	0.164079	-0.151046	-0.0233951	0.202104	-0.0676669	0.121836	-0.0481737	-0.229836	0.253859	-0.0456943	0.148555	0.196571	0.31819	0.605929	0.89028	0.0333776	0.109129	0.817373	0.0414212	0.530544	0.279579	0.696119	0.170107	0.0572435	0.724768	0	0	0	0	0	1	0	0	1	0	0	0	0	0	0
P18428	LBP	Lipopolysaccharide-binding protein (LBP)	ITGFLKPGK	333	250	247	198	203	168	138	116	103	78	66	50	35	32	30	0.0785377	0.0831964	-0.0806893	-0.0350633	0.0104533	0.164079	-0.151046	-0.0233951	0.202104	-0.0676669	0.121836	-0.0481737	-0.229836	0.253859	-0.0456943	0.148555	0.196571	0.31819	0.605929	0.89028	0.0333776	0.109129	0.817373	0.0414212	0.530544	0.279579	0.696119	0.170107	0.0572435	0.724768	0	0	0	0	0	1	0	0	1	0	0	0	0	0	0
P18428	LBP	Lipopolysaccharide-binding protein (LBP)	ITLPDFTGDLR	333	250	247	198	203	168	138	116	103	78	66	50	35	32	30	-0.0541605	-0.0107191	0.037176	-0.0525327	-0.0294808	0.209154	0.0446075	-0.0103137	0.146531	-0.0345405	0.0563845	0.0825174	-0.0206627	0.127708	-0.0982401	0.324844	0.850347	0.499429	0.449209	0.674102	0.020086	0.584533	0.921018	0.114442	0.761441	0.619198	0.433388	0.905996	0.422276	0.563667	0	0	0	0	0	1	0	0	0	0	0	0	0	0	0
P18428	LBP	Lipopolysaccharide-binding protein (LBP)	ITLPDFTGDLR	333	250	247	198	203	168	138	116	103	78	66	50	35	32	30	-0.0541605	-0.0107191	0.037176	-0.0525327	-0.0294808	0.209154	0.0446075	-0.0103137	0.146531	-0.0345405	0.0563845	0.0825174	-0.0206627	0.127708	-0.0982401	0.324844	0.850347	0.499429	0.449209	0.674102	0.020086	0.584533	0.921018	0.114442	0.761441	0.619198	0.433388	0.905996	0.422276	0.563667	0	0	0	0	0	1	0	0	0	0	0	0	0	0	0
P18428	LBP	Lipopolysaccharide-binding protein (LBP)	LAEGFPLPLLK	333	250	247	198	203	168	138	116	103	78	66	50	35	32	30	-0.0424339	-0.0285346	0.010202	-0.0406297	0.0128373	0.150846	0.0397488	-0.0237302	0.0652539	-0.0612154	0.0195239	0.10465	-0.102182	0.0993399	-0.083295	0.36586	0.57997	0.832315	0.49047	0.825317	0.0387535	0.551544	0.776593	0.370512	0.520464	0.833229	0.246001	0.518647	0.474776	0.572625	0	0	0	0	0	1	0	0	0	0	0	0	0	0	0
P18428	LBP	Lipopolysaccharide-binding protein (LBP)	LAEGFPLPLLK	333	250	247	198	203	168	138	116	103	78	66	50	35	32	30	-0.0424339	-0.0285346	0.010202	-0.0406297	0.0128373	0.150846	0.0397488	-0.0237302	0.0652539	-0.0612154	0.0195239	0.10465	-0.102182	0.0993399	-0.083295	0.36586	0.57997	0.832315	0.49047	0.825317	0.0387535	0.551544	0.776593	0.370512	0.520464	0.833229	0.246001	0.518647	0.474776	0.572625	0	0	0	0	0	1	0	0	0	0	0	0	0	0	0
P18428	LBP	Lipopolysaccharide-binding protein (LBP)	SFRPFVPR	333	250	247	198	202	168	138	116	103	78	66	50	35	32	30	-0.0387712	-0.0228934	0.0677696	-0.0208601	-0.0206092	0.2496	0.0333555	-0.0250615	0.115733	-0.0421907	0.0628352	0.035916	0.00705007	0.133276	-0.041529	0.514837	0.727872	0.271182	0.772998	0.789055	0.00726255	0.705428	0.825981	0.243732	0.728578	0.620841	0.775265	0.97228	0.441884	0.822752	0	0	0	0	0	1	0	0	0	0	0	0	0	0	0
P18428	LBP	Lipopolysaccharide-binding protein (LBP)	SFRPFVPR	333	250	247	198	202	168	138	116	103	78	66	50	35	32	30	-0.0387712	-0.0228934	0.0677696	-0.0208601	-0.0206092	0.2496	0.0333555	-0.0250615	0.115733	-0.0421907	0.0628352	0.035916	0.00705007	0.133276	-0.041529	0.514837	0.727872	0.271182	0.772998	0.789055	0.00726255	0.705428	0.825981	0.243732	0.728578	0.620841	0.775265	0.97228	0.441884	0.822752	0	0	0	0	0	1	0	0	0	0	0	0	0	0	0
P18428	LBP	Lipopolysaccharide-binding protein (LBP)	VKVELKESK	327	243	240	197	202	166	137	115	102	75	64	50	35	32	30	-0.0957324	0.103424	0.123628	0.0955471	0.0202983	-0.262854	-0.205651	-0.0885029	-0.0635185	0.0188503	0.336709	0.569826	-0.0939817	0.565898	-0.341559	0.420277	0.460694	0.399242	0.516364	0.886549	0.119273	0.194751	0.633185	0.783324	0.920956	0.0999149	0.0284731	0.685852	0.185469	0.13888	0	0	0	0	0	0	0	0	0	0	0	1	0	0	0
P18428	LBP	Lipopolysaccharide-binding protein (LBP)	VKVELKESK	327	243	240	197	202	166	137	115	102	75	64	50	35	32	30	-0.0957324	0.103424	0.123628	0.0955471	0.0202983	-0.262854	-0.205651	-0.0885029	-0.0635185	0.0188503	0.336709	0.569826	-0.0939817	0.565898	-0.341559	0.420277	0.460694	0.399242	0.516364	0.886549	0.119273	0.194751	0.633185	0.783324	0.920956	0.0999149	0.0284731	0.685852	0.185469	0.13888	0	0	0	0	0	0	0	0	0	0	0	1	0	0	0
P19022	CDH2 CDHN NCAD	Cadherin-2 (CDw325) (Neural cadherin) (N-cadherin) (CD antigen CD325)	DWVIPPINLPENSR	333	249	247	198	201	167	137	116	103	78	66	49	35	32	30	-0.0880565	-0.0108612	-0.0187816	-0.0386948	-0.115805	-0.0144864	0.0120192	-0.114285	0.063992	-0.00257213	0.0978095	-0.0997556	-0.102045	0.215777	-0.0791722	0.0298793	0.861109	0.70936	0.523762	0.0657193	0.826386	0.863661	0.0856105	0.416611	0.974193	0.374428	0.3667	0.727148	0.0713419	0.559992	-1	0	0	0	0	0	0	0	0	0	0	0	0	0	0
P19022	CDH2 CDHN NCAD	Cadherin-2 (CDw325) (Neural cadherin) (N-cadherin) (CD antigen CD325)	DWVIPPINLPENSR	333	249	247	198	201	167	137	116	103	78	66	49	35	32	30	-0.0880565	-0.0108612	-0.0187816	-0.0386948	-0.115805	-0.0144864	0.0120192	-0.114285	0.063992	-0.00257213	0.0978095	-0.0997556	-0.102045	0.215777	-0.0791722	0.0298793	0.861109	0.70936	0.523762	0.0657193	0.826386	0.863661	0.0856105	0.416611	0.974193	0.374428	0.3667	0.727148	0.0713419	0.559992	-1	0	0	0	0	0	0	0	0	0	0	0	0	0	0
P19022	CDH2 CDHN NCAD	Cadherin-2 (CDw325) (Neural cadherin) (N-cadherin) (CD antigen CD325)	GPFPQELVR	333	250	247	198	203	168	138	116	103	78	66	50	35	32	30	-0.0170557	0.0538832	0.00405657	-0.119315	0.0508686	-0.0339533	0.0351408	0.111474	0.0678987	-0.064827	-0.0601611	0.0482642	0.0285419	0.237332	0.0993307	0.709111	0.334668	0.933419	0.0388009	0.383775	0.596145	0.634208	0.109816	0.334271	0.442804	0.531383	0.691352	0.830707	0.105709	0.483106	0	0	0	-1	0	0	0	0	0	0	0	0	0	0	0
P19022	CDH2 CDHN NCAD	Cadherin-2 (CDw325) (Neural cadherin) (N-cadherin) (CD antigen CD325)	GPFPQELVR	333	250	247	198	203	168	138	116	103	78	66	50	35	32	30	-0.0170557	0.0538832	0.00405657	-0.119315	0.0508686	-0.0339533	0.0351408	0.111474	0.0678987	-0.064827	-0.0601611	0.0482642	0.0285419	0.237332	0.0993307	0.709111	0.334668	0.933419	0.0388009	0.383775	0.596145	0.634208	0.109816	0.334271	0.442804	0.531383	0.691352	0.830707	0.105709	0.483106	0	0	0	-1	0	0	0	0	0	0	0	0	0	0	0
P19022	CDH2 CDHN NCAD	Cadherin-2 (CDw325) (Neural cadherin) (N-cadherin) (CD antigen CD325)	LNGDFAQLNLK	333	250	247	198	203	168	138	116	103	78	66	50	35	32	30	-0.00633677	0.0237376	-0.0207984	-0.0634897	-0.0068901	0.000494137	0.0264689	-0.00285397	0.0287975	-0.0188522	0.155313	-0.100364	-0.00758255	0.0381312	0.0325831	0.854816	0.502842	0.573034	0.283913	0.868607	0.989843	0.53876	0.957167	0.532063	0.742288	0.0766835	0.204725	0.949176	0.792262	0.729174	0	0	0	0	0	0	0	0	0	0	0	0	0	0	0
P19022	CDH2 CDHN NCAD	Cadherin-2 (CDw325) (Neural cadherin) (N-cadherin) (CD antigen CD325)	LNGDFAQLNLK	333	250	247	198	203	168	138	116	103	78	66	50	35	32	30	-0.00633677	0.0237376	-0.0207984	-0.0634897	-0.0068901	0.000494137	0.0264689	-0.00285397	0.0287975	-0.0188522	0.155313	-0.100364	-0.00758255	0.0381312	0.0325831	0.854816	0.502842	0.573034	0.283913	0.868607	0.989843	0.53876	0.957167	0.532063	0.742288	0.0766835	0.204725	0.949176	0.792262	0.729174	0	0	0	0	0	0	0	0	0	0	0	0	0	0	0
P19022	CDH2 CDHN NCAD	Cadherin-2 (CDw325) (Neural cadherin) (N-cadherin) (CD antigen CD325)	LSDPANWLK	333	250	247	198	203	168	138	116	103	78	66	50	35	32	30	-0.0561572	-0.0150971	-0.00597471	-0.0477627	0.17234	0.142425	0.0463039	-0.0219084	0.0074081	-0.129718	0.142624	-0.0616215	-0.214406	0.0417098	0.297991	0.255796	0.770752	0.922081	0.55313	0.00439703	0.0209538	0.533734	0.779877	0.924122	0.148827	0.167924	0.580799	0.0546777	0.815252	0.0385374	0	0	0	0	1	1	0	0	0	0	0	0	0	0	1
P19022	CDH2 CDHN NCAD	Cadherin-2 (CDw325) (Neural cadherin) (N-cadherin) (CD antigen CD325)	LSDPANWLK	333	250	247	198	203	168	138	116	103	78	66	50	35	32	30	-0.0561572	-0.0150971	-0.00597471	-0.0477627	0.17234	0.142425	0.0463039	-0.0219084	0.0074081	-0.129718	0.142624	-0.0616215	-0.214406	0.0417098	0.297991	0.255796	0.770752	0.922081	0.55313	0.00439703	0.0209538	0.533734	0.779877	0.924122	0.148827	0.167924	0.580799	0.0546777	0.815252	0.0385374	0	0	0	0	1	1	0	0	0	0	0	0	0	0	1
P19320	VCAM1	Vascular cell adhesion protein 1 (V-CAM 1) (VCAM-1) (INCAM-100) (CD antigen CD106)	AETGDTVLK	330	246	245	193	202	166	138	114	101	77	65	50	34	32	30	-0.0528952	-0.128284	0.0656238	0.125252	-0.0844901	0.178688	0.0786516	0.17298	-0.395583	0.154336	-0.0984177	-0.768129	0.00629211	-0.224626	0.190894	0.620598	0.197947	0.539989	0.275924	0.495339	0.16997	0.575343	0.264842	0.0222674	0.353328	0.721798	0.0194843	0.977821	0.473137	0.512649	0	0	0	0	0	0	0	0	-1	0	0	-1	0	0	0
P19320	VCAM1	Vascular cell adhesion protein 1 (V-CAM 1) (VCAM-1) (INCAM-100) (CD antigen CD106)	CSVADVYPFDR	333	250	247	198	203	168	137	116	103	78	66	50	35	32	30	-0.0730352	-0.00110823	0.0147307	-0.0763646	-0.0411994	0.0719286	0.0258061	0.0415215	0.0489319	0.0743041	-0.00505689	-0.13434	-0.218673	0.0701796	0.0339198	0.0429346	0.979151	0.733587	0.0737765	0.424445	0.181027	0.668559	0.572571	0.446388	0.406506	0.956287	0.1052	0.161947	0.381594	0.807617	-1	0	0	0	0	0	0	0	0	0	0	0	0	0	0
P19320	VCAM1	Vascular cell adhesion protein 1 (V-CAM 1) (VCAM-1) (INCAM-100) (CD antigen CD106)	FKIETTPESR	328	249	244	198	200	167	137	116	102	78	66	50	35	32	30	-0.0518248	0.11802	0.0532576	-0.00253624	-0.0581518	-0.0156957	0.0883763	0.203287	0.026896	-0.163601	-0.106447	-0.0317822	-0.172147	0.071807	-0.507828	0.543635	0.149509	0.520843	0.9815	0.533917	0.860458	0.445067	0.137803	0.838958	0.380096	0.552552	0.861934	0.396018	0.668641	0.101497	0	0	0	0	0	0	0	0	0	0	0	0	0	0	0
P19320	VCAM1	Vascular cell adhesion protein 1 (V-CAM 1) (VCAM-1) (INCAM-100) (CD antigen CD106)	LTAFPSESVK	333	250	247	198	203	168	138	116	103	78	66	50	35	32	30	-0.0534267	-0.0278206	0.0132041	0.0105834	0.0939505	0.0510527	-0.0137123	-0.11149	0.0659755	-0.0622665	-0.0571579	-0.190491	-0.0565428	0.0657613	0.0992318	0.14859	0.512633	0.716611	0.830092	0.0320691	0.279876	0.823306	0.0541533	0.279545	0.368811	0.536664	0.044146	0.634542	0.534078	0.412208	0	0	0	0	1	0	0	0	0	0	0	-1	0	0	0
P19320	VCAM1	Vascular cell adhesion protein 1 (V-CAM 1) (VCAM-1) (INCAM-100) (CD antigen CD106)	SLEVTFTPVIEDIGK	333	250	246	198	202	168	136	115	102	78	66	50	35	32	29	-0.0418514	0.0949007	0.0294902	0.00499627	0.0387427	0.0464434	-0.0844051	-0.0482853	0.0313311	0.0141277	0.100367	-0.0329621	0.00776276	0.0217437	0.114621	0.209568	0.0381968	0.517069	0.9062	0.41191	0.358077	0.109901	0.554514	0.639037	0.842376	0.285889	0.781744	0.950679	0.830228	0.239957	0	1	0	0	0	0	0	0	0	0	0	0	0	0	0
P19823	ITIH2 IGHEP2	Inter-alpha-trypsin inhibitor heavy chain H2 (ITI heavy chain H2) (ITI-HC2) (Inter-alpha-inhibitor heavy chain 2) (Inter-alpha-trypsin inhibitor complex component II) (Serum-derived hyaluronan-associated protein) (SHAP)	DKHADPDFTRK	333	250	247	198	203	168	138	116	103	78	66	50	35	32	30	0.0229327	0.0583747	0.049312	-0.108415	0.118061	0.00607304	-0.208677	-0.0586292	-0.264227	-0.0718548	0.135196	-0.465616	-0.337098	-0.10667	-0.439831	0.760197	0.460814	0.560241	0.23121	0.19887	0.945605	0.0374786	0.670448	0.0429501	0.639842	0.404259	0.0214871	0.152997	0.448673	0.0305134	0	0	0	0	0	0	-1	0	-1	0	0	-1	0	0	-1
P19823	ITIH2 IGHEP2	Inter-alpha-trypsin inhibitor heavy chain H2 (ITI heavy chain H2) (ITI-HC2) (Inter-alpha-inhibitor heavy chain 2) (Inter-alpha-trypsin inhibitor complex component II) (Serum-derived hyaluronan-associated protein) (SHAP)	DKHADPDFTRK	333	250	247	198	203	168	138	116	103	78	66	50	35	32	30	0.0229327	0.0583747	0.049312	-0.108415	0.118061	0.00607304	-0.208677	-0.0586292	-0.264227	-0.0718548	0.135196	-0.465616	-0.337098	-0.10667	-0.439831	0.760197	0.460814	0.560241	0.23121	0.19887	0.945605	0.0374786	0.670448	0.0429501	0.639842	0.404259	0.0214871	0.152997	0.448673	0.0305134	0	0	0	0	0	0	-1	0	-1	0	0	-1	0	0	-1
P19823	ITIH2 IGHEP2	Inter-alpha-trypsin inhibitor heavy chain H2 (ITI heavy chain H2) (ITI-HC2) (Inter-alpha-inhibitor heavy chain 2) (Inter-alpha-trypsin inhibitor complex component II) (Serum-derived hyaluronan-associated protein) (SHAP)	DKHADPDFTRK	333	250	247	198	203	168	138	116	103	78	66	50	35	32	30	0.0229327	0.0583747	0.049312	-0.108415	0.118061	0.00607304	-0.208677	-0.0586292	-0.264227	-0.0718548	0.135196	-0.465616	-0.337098	-0.10667	-0.439831	0.760197	0.460814	0.560241	0.23121	0.19887	0.945605	0.0374786	0.670448	0.0429501	0.639842	0.404259	0.0214871	0.152997	0.448673	0.0305134	0	0	0	0	0	0	-1	0	-1	0	0	-1	0	0	-1
P19823	ITIH2 IGHEP2	Inter-alpha-trypsin inhibitor heavy chain H2 (ITI heavy chain H2) (ITI-HC2) (Inter-alpha-inhibitor heavy chain 2) (Inter-alpha-trypsin inhibitor complex component II) (Serum-derived hyaluronan-associated protein) (SHAP)	HADPDFTR	333	250	247	198	203	168	138	116	103	78	66	50	35	32	30	-0.0151548	0.0118628	0.012124	-0.0172819	-0.0508466	0.0215183	-0.023804	-0.071974	0.0242109	0.0186446	0.171298	-0.170411	0.169838	-0.152667	0.0704581	0.710127	0.784934	0.840025	0.744158	0.322615	0.709707	0.682933	0.185426	0.780502	0.839903	0.128373	0.082677	0.118515	0.262365	0.561779	0	0	0	0	0	0	0	0	0	0	0	0	0	0	0
P19823	ITIH2 IGHEP2	Inter-alpha-trypsin inhibitor heavy chain H2 (ITI heavy chain H2) (ITI-HC2) (Inter-alpha-inhibitor heavy chain 2) (Inter-alpha-trypsin inhibitor complex component II) (Serum-derived hyaluronan-associated protein) (SHAP)	HADPDFTR	333	250	247	198	203	168	138	116	103	78	66	50	35	32	30	-0.0151548	0.0118628	0.012124	-0.0172819	-0.0508466	0.0215183	-0.023804	-0.071974	0.0242109	0.0186446	0.171298	-0.170411	0.169838	-0.152667	0.0704581	0.710127	0.784934	0.840025	0.744158	0.322615	0.709707	0.682933	0.185426	0.780502	0.839903	0.128373	0.082677	0.118515	0.262365	0.561779	0	0	0	0	0	0	0	0	0	0	0	0	0	0	0
P19823	ITIH2 IGHEP2	Inter-alpha-trypsin inhibitor heavy chain H2 (ITI heavy chain H2) (ITI-HC2) (Inter-alpha-inhibitor heavy chain 2) (Inter-alpha-trypsin inhibitor complex component II) (Serum-derived hyaluronan-associated protein) (SHAP)	HADPDFTR	333	250	247	198	203	168	138	116	103	78	66	50	35	32	30	-0.0151548	0.0118628	0.012124	-0.0172819	-0.0508466	0.0215183	-0.023804	-0.071974	0.0242109	0.0186446	0.171298	-0.170411	0.169838	-0.152667	0.0704581	0.710127	0.784934	0.840025	0.744158	0.322615	0.709707	0.682933	0.185426	0.780502	0.839903	0.128373	0.082677	0.118515	0.262365	0.561779	0	0	0	0	0	0	0	0	0	0	0	0	0	0	0
P19823	ITIH2 IGHEP2	Inter-alpha-trypsin inhibitor heavy chain H2 (ITI heavy chain H2) (ITI-HC2) (Inter-alpha-inhibitor heavy chain 2) (Inter-alpha-trypsin inhibitor complex component II) (Serum-derived hyaluronan-associated protein) (SHAP)	SLAPTAAAK	333	250	246	198	203	168	138	116	103	78	66	50	35	32	30	0.0144098	0.0088159	0.0434354	-0.0452236	0.00412273	0.0297395	-0.0483742	0.0319191	0.0759813	0.024587	-0.0777831	-0.0300508	0.114125	0.140071	0.117386	0.698863	0.823533	0.263772	0.349651	0.929555	0.573989	0.354529	0.61076	0.334862	0.724909	0.34267	0.754732	0.345853	0.191024	0.227781	0	0	0	0	0	0	0	0	0	0	0	0	0	0	0
P19823	ITIH2 IGHEP2	Inter-alpha-trypsin inhibitor heavy chain H2 (ITI heavy chain H2) (ITI-HC2) (Inter-alpha-inhibitor heavy chain 2) (Inter-alpha-trypsin inhibitor complex component II) (Serum-derived hyaluronan-associated protein) (SHAP)	SLAPTAAAK	333	250	246	198	203	168	138	116	103	78	66	50	35	32	30	0.0144098	0.0088159	0.0434354	-0.0452236	0.00412273	0.0297395	-0.0483742	0.0319191	0.0759813	0.024587	-0.0777831	-0.0300508	0.114125	0.140071	0.117386	0.698863	0.823533	0.263772	0.349651	0.929555	0.573989	0.354529	0.61076	0.334862	0.724909	0.34267	0.754732	0.345853	0.191024	0.227781	0	0	0	0	0	0	0	0	0	0	0	0	0	0	0
P19823	ITIH2 IGHEP2	Inter-alpha-trypsin inhibitor heavy chain H2 (ITI heavy chain H2) (ITI-HC2) (Inter-alpha-inhibitor heavy chain 2) (Inter-alpha-trypsin inhibitor complex component II) (Serum-derived hyaluronan-associated protein) (SHAP)	SLAPTAAAK	333	250	246	198	203	168	138	116	103	78	66	50	35	32	30	0.0144098	0.0088159	0.0434354	-0.0452236	0.00412273	0.0297395	-0.0483742	0.0319191	0.0759813	0.024587	-0.0777831	-0.0300508	0.114125	0.140071	0.117386	0.698863	0.823533	0.263772	0.349651	0.929555	0.573989	0.354529	0.61076	0.334862	0.724909	0.34267	0.754732	0.345853	0.191024	0.227781	0	0	0	0	0	0	0	0	0	0	0	0	0	0	0
P19823	ITIH2 IGHEP2	Inter-alpha-trypsin inhibitor heavy chain H2 (ITI heavy chain H2) (ITI-HC2) (Inter-alpha-inhibitor heavy chain 2) (Inter-alpha-trypsin inhibitor complex component II) (Serum-derived hyaluronan-associated protein) (SHAP)	SLAPTAAAKR	320	245	243	188	200	164	132	110	100	73	64	48	31	32	29	-0.158393	0.170179	-0.0949332	0.00950754	-0.326262	0.0207332	-0.120274	0.0283592	-0.322501	-0.220025	-0.195104	-0.185266	-0.28264	-0.172689	-0.318518	0.184362	0.201847	0.450534	0.948288	0.0628574	0.894349	0.492314	0.891049	0.166702	0.339559	0.556983	0.529505	0.493091	0.51399	0.46754	0	0	0	0	0	0	0	0	0	0	0	0	0	0	0
P19823	ITIH2 IGHEP2	Inter-alpha-trypsin inhibitor heavy chain H2 (ITI heavy chain H2) (ITI-HC2) (Inter-alpha-inhibitor heavy chain 2) (Inter-alpha-trypsin inhibitor complex component II) (Serum-derived hyaluronan-associated protein) (SHAP)	SLAPTAAAKR	320	245	243	188	200	164	132	110	100	73	64	48	31	32	29	-0.158393	0.170179	-0.0949332	0.00950754	-0.326262	0.0207332	-0.120274	0.0283592	-0.322501	-0.220025	-0.195104	-0.185266	-0.28264	-0.172689	-0.318518	0.184362	0.201847	0.450534	0.948288	0.0628574	0.894349	0.492314	0.891049	0.166702	0.339559	0.556983	0.529505	0.493091	0.51399	0.46754	0	0	0	0	0	0	0	0	0	0	0	0	0	0	0
P19823	ITIH2 IGHEP2	Inter-alpha-trypsin inhibitor heavy chain H2 (ITI heavy chain H2) (ITI-HC2) (Inter-alpha-inhibitor heavy chain 2) (Inter-alpha-trypsin inhibitor complex component II) (Serum-derived hyaluronan-associated protein) (SHAP)	SLAPTAAAKR	320	245	243	188	200	164	132	110	100	73	64	48	31	32	29	-0.158393	0.170179	-0.0949332	0.00950754	-0.326262	0.0207332	-0.120274	0.0283592	-0.322501	-0.220025	-0.195104	-0.185266	-0.28264	-0.172689	-0.318518	0.184362	0.201847	0.450534	0.948288	0.0628574	0.894349	0.492314	0.891049	0.166702	0.339559	0.556983	0.529505	0.493091	0.51399	0.46754	0	0	0	0	0	0	0	0	0	0	0	0	0	0	0
P19823	ITIH2 IGHEP2	Inter-alpha-trypsin inhibitor heavy chain H2 (ITI heavy chain H2) (ITI-HC2) (Inter-alpha-inhibitor heavy chain 2) (Inter-alpha-trypsin inhibitor complex component II) (Serum-derived hyaluronan-associated protein) (SHAP)	TEVNVLPGAK	333	250	247	198	203	168	138	116	103	78	66	50	35	32	30	0.00055166	0.00948727	0.00217638	-0.0074165	-0.0331175	-0.027624	-0.0652411	0.00933524	0.025544	0.0245661	0.00667316	-0.0757008	0.095719	0.0571098	0.111196	0.983652	0.772082	0.938499	0.852104	0.352988	0.468393	0.125455	0.846772	0.675492	0.664434	0.90504	0.149423	0.229477	0.50065	0.206979	0	0	0	0	0	0	0	0	0	0	0	0	0	0	0
P19823	ITIH2 IGHEP2	Inter-alpha-trypsin inhibitor heavy chain H2 (ITI heavy chain H2) (ITI-HC2) (Inter-alpha-inhibitor heavy chain 2) (Inter-alpha-trypsin inhibitor complex component II) (Serum-derived hyaluronan-associated protein) (SHAP)	TEVNVLPGAK	333	250	247	198	203	168	138	116	103	78	66	50	35	32	30	0.00055166	0.00948727	0.00217638	-0.0074165	-0.0331175	-0.027624	-0.0652411	0.00933524	0.025544	0.0245661	0.00667316	-0.0757008	0.095719	0.0571098	0.111196	0.983652	0.772082	0.938499	0.852104	0.352988	0.468393	0.125455	0.846772	0.675492	0.664434	0.90504	0.149423	0.229477	0.50065	0.206979	0	0	0	0	0	0	0	0	0	0	0	0	0	0	0
P19823	ITIH2 IGHEP2	Inter-alpha-trypsin inhibitor heavy chain H2 (ITI heavy chain H2) (ITI-HC2) (Inter-alpha-inhibitor heavy chain 2) (Inter-alpha-trypsin inhibitor complex component II) (Serum-derived hyaluronan-associated protein) (SHAP)	TEVNVLPGAK	333	250	247	198	203	168	138	116	103	78	66	50	35	32	30	0.00055166	0.00948727	0.00217638	-0.0074165	-0.0331175	-0.027624	-0.0652411	0.00933524	0.025544	0.0245661	0.00667316	-0.0757008	0.095719	0.0571098	0.111196	0.983652	0.772082	0.938499	0.852104	0.352988	0.468393	0.125455	0.846772	0.675492	0.664434	0.90504	0.149423	0.229477	0.50065	0.206979	0	0	0	0	0	0	0	0	0	0	0	0	0	0	0
P19827	ITIH1 IGHEP1	Inter-alpha-trypsin inhibitor heavy chain H1 (ITI heavy chain H1) (ITI-HC1) (Inter-alpha-inhibitor heavy chain 1) (Inter-alpha-trypsin inhibitor complex component III) (Serum-derived hyaluronan-associated protein) (SHAP)	EVAFDLEIPK	333	250	247	198	203	168	138	116	103	78	66	50	35	32	30	-0.0201394	0.00287041	-0.00579157	-0.0224559	-0.0439581	-0.0229771	-0.0389776	-0.0132119	0.0814518	0.0418094	0.0418959	-0.074814	0.124225	0.0535532	0.049073	0.444848	0.930537	0.824802	0.530058	0.20663	0.536032	0.336878	0.779439	0.17994	0.442586	0.427866	0.196819	0.085116	0.496364	0.554973	0	0	0	0	0	0	0	0	0	0	0	0	0	0	0
P19827	ITIH1 IGHEP1	Inter-alpha-trypsin inhibitor heavy chain H1 (ITI heavy chain H1) (ITI-HC1) (Inter-alpha-inhibitor heavy chain 1) (Inter-alpha-trypsin inhibitor complex component III) (Serum-derived hyaluronan-associated protein) (SHAP)	EVAFDLEIPK	333	250	247	198	203	168	138	116	103	78	66	50	35	32	30	-0.0201394	0.00287041	-0.00579157	-0.0224559	-0.0439581	-0.0229771	-0.0389776	-0.0132119	0.0814518	0.0418094	0.0418959	-0.074814	0.124225	0.0535532	0.049073	0.444848	0.930537	0.824802	0.530058	0.20663	0.536032	0.336878	0.779439	0.17994	0.442586	0.427866	0.196819	0.085116	0.496364	0.554973	0	0	0	0	0	0	0	0	0	0	0	0	0	0	0
P19827	ITIH1 IGHEP1	Inter-alpha-trypsin inhibitor heavy chain H1 (ITI heavy chain H1) (ITI-HC1) (Inter-alpha-inhibitor heavy chain 1) (Inter-alpha-trypsin inhibitor complex component III) (Serum-derived hyaluronan-associated protein) (SHAP)	EVAFDLEIPK	333	250	247	198	203	168	138	116	103	78	66	50	35	32	30	-0.0201394	0.00287041	-0.00579157	-0.0224559	-0.0439581	-0.0229771	-0.0389776	-0.0132119	0.0814518	0.0418094	0.0418959	-0.074814	0.124225	0.0535532	0.049073	0.444848	0.930537	0.824802	0.530058	0.20663	0.536032	0.336878	0.779439	0.17994	0.442586	0.427866	0.196819	0.085116	0.496364	0.554973	0	0	0	0	0	0	0	0	0	0	0	0	0	0	0
P19827	ITIH1 IGHEP1	Inter-alpha-trypsin inhibitor heavy chain H1 (ITI heavy chain H1) (ITI-HC1) (Inter-alpha-inhibitor heavy chain 1) (Inter-alpha-trypsin inhibitor complex component III) (Serum-derived hyaluronan-associated protein) (SHAP)	EVAFDLEIPK	333	250	247	198	203	168	138	116	103	78	66	50	35	32	30	-0.0201394	0.00287041	-0.00579157	-0.0224559	-0.0439581	-0.0229771	-0.0389776	-0.0132119	0.0814518	0.0418094	0.0418959	-0.074814	0.124225	0.0535532	0.049073	0.444848	0.930537	0.824802	0.530058	0.20663	0.536032	0.336878	0.779439	0.17994	0.442586	0.427866	0.196819	0.085116	0.496364	0.554973	0	0	0	0	0	0	0	0	0	0	0	0	0	0	0
P19827	ITIH1 IGHEP1	Inter-alpha-trypsin inhibitor heavy chain H1 (ITI heavy chain H1) (ITI-HC1) (Inter-alpha-inhibitor heavy chain 1) (Inter-alpha-trypsin inhibitor complex component III) (Serum-derived hyaluronan-associated protein) (SHAP)	QAVDTAVDGVFIR	333	250	247	198	203	168	138	116	103	78	66	50	35	32	30	-0.0249763	0.0131865	0.0179329	-0.0121462	-0.0287817	-0.00571182	-0.0356388	-0.0254669	0.0859803	0.00368611	-0.00110146	-0.0661385	0.116264	-0.00622038	0.0421603	0.376646	0.679016	0.498694	0.719077	0.408003	0.872157	0.419753	0.621387	0.130964	0.949738	0.983505	0.257382	0.110121	0.93277	0.65717	0	0	0	0	0	0	0	0	0	0	0	0	0	0	0
P19827	ITIH1 IGHEP1	Inter-alpha-trypsin inhibitor heavy chain H1 (ITI heavy chain H1) (ITI-HC1) (Inter-alpha-inhibitor heavy chain 1) (Inter-alpha-trypsin inhibitor complex component III) (Serum-derived hyaluronan-associated protein) (SHAP)	QAVDTAVDGVFIR	333	250	247	198	203	168	138	116	103	78	66	50	35	32	30	-0.0249763	0.0131865	0.0179329	-0.0121462	-0.0287817	-0.00571182	-0.0356388	-0.0254669	0.0859803	0.00368611	-0.00110146	-0.0661385	0.116264	-0.00622038	0.0421603	0.376646	0.679016	0.498694	0.719077	0.408003	0.872157	0.419753	0.621387	0.130964	0.949738	0.983505	0.257382	0.110121	0.93277	0.65717	0	0	0	0	0	0	0	0	0	0	0	0	0	0	0
P19827	ITIH1 IGHEP1	Inter-alpha-trypsin inhibitor heavy chain H1 (ITI heavy chain H1) (ITI-HC1) (Inter-alpha-inhibitor heavy chain 1) (Inter-alpha-trypsin inhibitor complex component III) (Serum-derived hyaluronan-associated protein) (SHAP)	QAVDTAVDGVFIR	333	250	247	198	203	168	138	116	103	78	66	50	35	32	30	-0.0249763	0.0131865	0.0179329	-0.0121462	-0.0287817	-0.00571182	-0.0356388	-0.0254669	0.0859803	0.00368611	-0.00110146	-0.0661385	0.116264	-0.00622038	0.0421603	0.376646	0.679016	0.498694	0.719077	0.408003	0.872157	0.419753	0.621387	0.130964	0.949738	0.983505	0.257382	0.110121	0.93277	0.65717	0	0	0	0	0	0	0	0	0	0	0	0	0	0	0
P19827	ITIH1 IGHEP1	Inter-alpha-trypsin inhibitor heavy chain H1 (ITI heavy chain H1) (ITI-HC1) (Inter-alpha-inhibitor heavy chain 1) (Inter-alpha-trypsin inhibitor complex component III) (Serum-derived hyaluronan-associated protein) (SHAP)	QAVDTAVDGVFIR	333	250	247	198	203	168	138	116	103	78	66	50	35	32	30	-0.0249763	0.0131865	0.0179329	-0.0121462	-0.0287817	-0.00571182	-0.0356388	-0.0254669	0.0859803	0.00368611	-0.00110146	-0.0661385	0.116264	-0.00622038	0.0421603	0.376646	0.679016	0.498694	0.719077	0.408003	0.872157	0.419753	0.621387	0.130964	0.949738	0.983505	0.257382	0.110121	0.93277	0.65717	0	0	0	0	0	0	0	0	0	0	0	0	0	0	0
P19827	ITIH1 IGHEP1	Inter-alpha-trypsin inhibitor heavy chain H1 (ITI heavy chain H1) (ITI-HC1) (Inter-alpha-inhibitor heavy chain 1) (Inter-alpha-trypsin inhibitor complex component III) (Serum-derived hyaluronan-associated protein) (SHAP)	VTYDVSRDK	328	244	238	194	197	163	135	113	100	77	65	49	33	31	28	0.00645351	0.0145854	0.137707	-0.0909117	-0.065856	-0.356692	-0.013095	-0.0577423	-0.146307	-0.237803	-0.0195084	-0.296626	0.184885	-0.158159	-0.235669	0.957591	0.903611	0.237014	0.433858	0.685213	0.0316345	0.93197	0.760311	0.308661	0.229367	0.93497	0.227368	0.51291	0.397819	0.435911	0	0	0	0	0	-1	0	0	0	0	0	0	0	0	0
P19827	ITIH1 IGHEP1	Inter-alpha-trypsin inhibitor heavy chain H1 (ITI heavy chain H1) (ITI-HC1) (Inter-alpha-inhibitor heavy chain 1) (Inter-alpha-trypsin inhibitor complex component III) (Serum-derived hyaluronan-associated protein) (SHAP)	VTYDVSRDK	328	244	238	194	197	163	135	113	100	77	65	49	33	31	28	0.00645351	0.0145854	0.137707	-0.0909117	-0.065856	-0.356692	-0.013095	-0.0577423	-0.146307	-0.237803	-0.0195084	-0.296626	0.184885	-0.158159	-0.235669	0.957591	0.903611	0.237014	0.433858	0.685213	0.0316345	0.93197	0.760311	0.308661	0.229367	0.93497	0.227368	0.51291	0.397819	0.435911	0	0	0	0	0	-1	0	0	0	0	0	0	0	0	0
P19827	ITIH1 IGHEP1	Inter-alpha-trypsin inhibitor heavy chain H1 (ITI heavy chain H1) (ITI-HC1) (Inter-alpha-inhibitor heavy chain 1) (Inter-alpha-trypsin inhibitor complex component III) (Serum-derived hyaluronan-associated protein) (SHAP)	VTYDVSRDK	328	244	238	194	197	163	135	113	100	77	65	49	33	31	28	0.00645351	0.0145854	0.137707	-0.0909117	-0.065856	-0.356692	-0.013095	-0.0577423	-0.146307	-0.237803	-0.0195084	-0.296626	0.184885	-0.158159	-0.235669	0.957591	0.903611	0.237014	0.433858	0.685213	0.0316345	0.93197	0.760311	0.308661	0.229367	0.93497	0.227368	0.51291	0.397819	0.435911	0	0	0	0	0	-1	0	0	0	0	0	0	0	0	0
P19827	ITIH1 IGHEP1	Inter-alpha-trypsin inhibitor heavy chain H1 (ITI heavy chain H1) (ITI-HC1) (Inter-alpha-inhibitor heavy chain 1) (Inter-alpha-trypsin inhibitor complex component III) (Serum-derived hyaluronan-associated protein) (SHAP)	VTYDVSRDK	328	244	238	194	197	163	135	113	100	77	65	49	33	31	28	0.00645351	0.0145854	0.137707	-0.0909117	-0.065856	-0.356692	-0.013095	-0.0577423	-0.146307	-0.237803	-0.0195084	-0.296626	0.184885	-0.158159	-0.235669	0.957591	0.903611	0.237014	0.433858	0.685213	0.0316345	0.93197	0.760311	0.308661	0.229367	0.93497	0.227368	0.51291	0.397819	0.435911	0	0	0	0	0	-1	0	0	0	0	0	0	0	0	0
P19827	ITIH1 IGHEP1	Inter-alpha-trypsin inhibitor heavy chain H1 (ITI heavy chain H1) (ITI-HC1) (Inter-alpha-inhibitor heavy chain 1) (Inter-alpha-trypsin inhibitor complex component III) (Serum-derived hyaluronan-associated protein) (SHAP)	YYEGSEIVVAGR	141	97	101	79	80	74	51	43	38	25	20	18	12	13	10	-0.124123	0.132037	0.386726	-0.0578279	0.836033	-0.254857	0.520405	-0.292529	-0.0890751	0.713052	0.27349	0.0831893	-0.0599571	0.532905	1.10676	0.646435	0.6451	0.188705	0.838841	0.00904306	0.436438	0.162878	0.497744	0.840576	0.129215	0.57106	0.912104	0.916397	0.476298	0.157027	0	0	0	0	1	0	0	0	0	0	0	0	0	0	0
P19827	ITIH1 IGHEP1	Inter-alpha-trypsin inhibitor heavy chain H1 (ITI heavy chain H1) (ITI-HC1) (Inter-alpha-inhibitor heavy chain 1) (Inter-alpha-trypsin inhibitor complex component III) (Serum-derived hyaluronan-associated protein) (SHAP)	YYEGSEIVVAGR	141	97	101	79	80	74	51	43	38	25	20	18	12	13	10	-0.124123	0.132037	0.386726	-0.0578279	0.836033	-0.254857	0.520405	-0.292529	-0.0890751	0.713052	0.27349	0.0831893	-0.0599571	0.532905	1.10676	0.646435	0.6451	0.188705	0.838841	0.00904306	0.436438	0.162878	0.497744	0.840576	0.129215	0.57106	0.912104	0.916397	0.476298	0.157027	0	0	0	0	1	0	0	0	0	0	0	0	0	0	0
P19827	ITIH1 IGHEP1	Inter-alpha-trypsin inhibitor heavy chain H1 (ITI heavy chain H1) (ITI-HC1) (Inter-alpha-inhibitor heavy chain 1) (Inter-alpha-trypsin inhibitor complex component III) (Serum-derived hyaluronan-associated protein) (SHAP)	YYEGSEIVVAGR	141	97	101	79	80	74	51	43	38	25	20	18	12	13	10	-0.124123	0.132037	0.386726	-0.0578279	0.836033	-0.254857	0.520405	-0.292529	-0.0890751	0.713052	0.27349	0.0831893	-0.0599571	0.532905	1.10676	0.646435	0.6451	0.188705	0.838841	0.00904306	0.436438	0.162878	0.497744	0.840576	0.129215	0.57106	0.912104	0.916397	0.476298	0.157027	0	0	0	0	1	0	0	0	0	0	0	0	0	0	0
P19827	ITIH1 IGHEP1	Inter-alpha-trypsin inhibitor heavy chain H1 (ITI heavy chain H1) (ITI-HC1) (Inter-alpha-inhibitor heavy chain 1) (Inter-alpha-trypsin inhibitor complex component III) (Serum-derived hyaluronan-associated protein) (SHAP)	YYEGSEIVVAGR	141	97	101	79	80	74	51	43	38	25	20	18	12	13	10	-0.124123	0.132037	0.386726	-0.0578279	0.836033	-0.254857	0.520405	-0.292529	-0.0890751	0.713052	0.27349	0.0831893	-0.0599571	0.532905	1.10676	0.646435	0.6451	0.188705	0.838841	0.00904306	0.436438	0.162878	0.497744	0.840576	0.129215	0.57106	0.912104	0.916397	0.476298	0.157027	0	0	0	0	1	0	0	0	0	0	0	0	0	0	0
P20023	CR2 C3DR	Complement receptor type 2 (Cr2) (Complement C3d receptor) (Epstein-Barr virus receptor) (EBV receptor) (CD antigen CD21)	AFIGCPPPPK	333	250	247	198	203	168	138	116	103	78	66	49	35	32	30	-0.0828926	-0.0293569	-0.0254163	0.132597	0.0145938	-0.0734187	-0.0659491	0.00683924	0.0285181	-0.0202278	0.0670429	-0.132782	-0.0999234	0.110057	0.225666	0.0202997	0.492677	0.53526	0.0077074	0.725812	0.159167	0.234806	0.902228	0.661733	0.785789	0.475356	0.200604	0.547354	0.23531	0.101969	-1	0	0	1	0	0	0	0	0	0	0	0	0	0	0
P20023	CR2 C3DR	Complement receptor type 2 (Cr2) (Complement C3d receptor) (Epstein-Barr virus receptor) (EBV receptor) (CD antigen CD21)	AFIGCPPPPK	333	250	247	198	203	168	138	116	103	78	66	49	35	32	30	-0.0828926	-0.0293569	-0.0254163	0.132597	0.0145938	-0.0734187	-0.0659491	0.00683924	0.0285181	-0.0202278	0.0670429	-0.132782	-0.0999234	0.110057	0.225666	0.0202997	0.492677	0.53526	0.0077074	0.725812	0.159167	0.234806	0.902228	0.661733	0.785789	0.475356	0.200604	0.547354	0.23531	0.101969	-1	0	0	1	0	0	0	0	0	0	0	0	0	0	0
P20023	CR2 C3DR	Complement receptor type 2 (Cr2) (Complement C3d receptor) (Epstein-Barr virus receptor) (EBV receptor) (CD antigen CD21)	CYSGFTLK	333	250	247	198	202	168	138	116	103	78	66	50	35	32	30	0.0395693	-0.0524657	-0.095418	0.112852	-0.0371128	0.147278	-0.071939	0.174942	-0.0486229	0.054386	-0.111103	0.238438	-0.11883	-0.0874076	-0.0248383	0.521431	0.486006	0.188241	0.194189	0.651798	0.131748	0.423991	0.0926185	0.682567	0.658705	0.439821	0.143135	0.52675	0.534603	0.91412	0	0	0	0	0	0	0	0	0	0	0	0	0	0	0
P20023	CR2 C3DR	Complement receptor type 2 (Cr2) (Complement C3d receptor) (Epstein-Barr virus receptor) (EBV receptor) (CD antigen CD21)	CYSGFTLK	333	250	247	198	202	168	138	116	103	78	66	50	35	32	30	0.0395693	-0.0524657	-0.095418	0.112852	-0.0371128	0.147278	-0.071939	0.174942	-0.0486229	0.054386	-0.111103	0.238438	-0.11883	-0.0874076	-0.0248383	0.521431	0.486006	0.188241	0.194189	0.651798	0.131748	0.423991	0.0926185	0.682567	0.658705	0.439821	0.143135	0.52675	0.534603	0.91412	0	0	0	0	0	0	0	0	0	0	0	0	0	0	0
P20023	CR2 C3DR	Complement receptor type 2 (Cr2) (Complement C3d receptor) (Epstein-Barr virus receptor) (EBV receptor) (CD antigen CD21)	VAACEATGR	115	90	84	62	55	64	52	35	38	28	19	16	9	12	14	-0.0680597	-0.00122506	0.0225851	0.6393	-0.180348	-0.183593	-0.174805	-0.36662	-0.428343	-0.539997	-0.271632	0.338249	-0.236569	0.306025	0.305882	0.832678	0.996985	0.942847	0.0552225	0.674788	0.647317	0.714099	0.505315	0.466456	0.386391	0.707598	0.690004	0.768429	0.718609	0.662357	0	0	0	0	0	0	0	0	0	0	0	0	0	0	0
P20023	CR2 C3DR	Complement receptor type 2 (Cr2) (Complement C3d receptor) (Epstein-Barr virus receptor) (EBV receptor) (CD antigen CD21)	VAACEATGR	115	90	84	62	55	64	52	35	38	28	19	16	9	12	14	-0.0680597	-0.00122506	0.0225851	0.6393	-0.180348	-0.183593	-0.174805	-0.36662	-0.428343	-0.539997	-0.271632	0.338249	-0.236569	0.306025	0.305882	0.832678	0.996985	0.942847	0.0552225	0.674788	0.647317	0.714099	0.505315	0.466456	0.386391	0.707598	0.690004	0.768429	0.718609	0.662357	0	0	0	0	0	0	0	0	0	0	0	0	0	0	0
P20023	CR2 C3DR	Complement receptor type 2 (Cr2) (Complement C3d receptor) (Epstein-Barr virus receptor) (EBV receptor) (CD antigen CD21)	YSCSGTFR	333	248	246	196	202	167	137	115	103	78	66	50	35	32	30	0.0367526	-0.0885451	-0.0868974	0.0024165	0.0385004	-0.00185417	-0.127974	0.195019	0.123156	-0.16562	0.125679	-0.211753	0.124696	-0.00678744	-0.282048	0.552283	0.183549	0.292836	0.976356	0.625593	0.984328	0.261576	0.0829938	0.261458	0.313743	0.368257	0.151433	0.456637	0.972332	0.314864	0	0	0	0	0	0	0	0	0	0	0	0	0	0	0
P20023	CR2 C3DR	Complement receptor type 2 (Cr2) (Complement C3d receptor) (Epstein-Barr virus receptor) (EBV receptor) (CD antigen CD21)	YSCSGTFR	333	248	246	196	202	167	137	115	103	78	66	50	35	32	30	0.0367526	-0.0885451	-0.0868974	0.0024165	0.0385004	-0.00185417	-0.127974	0.195019	0.123156	-0.16562	0.125679	-0.211753	0.124696	-0.00678744	-0.282048	0.552283	0.183549	0.292836	0.976356	0.625593	0.984328	0.261576	0.0829938	0.261458	0.313743	0.368257	0.151433	0.456637	0.972332	0.314864	0	0	0	0	0	0	0	0	0	0	0	0	0	0	0
P20023	CR2 C3DR	Complement receptor type 2 (Cr2) (Complement C3d receptor) (Epstein-Barr virus receptor) (EBV receptor) (CD antigen CD21)	YSSCPEPIVPGGYK	331	250	246	196	200	166	138	115	101	78	65	50	34	32	30	-0.0425522	0.0545206	0.0363927	0.0503103	0.0670458	-0.0129726	-0.0071425	0.0261804	0.0597172	0.194713	0.0356749	-0.0942257	0.0757393	0.108508	0.101508	0.307517	0.282382	0.405104	0.363459	0.152991	0.817968	0.904089	0.69632	0.37956	0.0321085	0.728915	0.439932	0.562281	0.499617	0.439093	0	0	0	0	0	0	0	0	0	1	0	0	0	0	0
P20023	CR2 C3DR	Complement receptor type 2 (Cr2) (Complement C3d receptor) (Epstein-Barr virus receptor) (EBV receptor) (CD antigen CD21)	YSSCPEPIVPGGYK	331	250	246	196	200	166	138	115	101	78	65	50	34	32	30	-0.0425522	0.0545206	0.0363927	0.0503103	0.0670458	-0.0129726	-0.0071425	0.0261804	0.0597172	0.194713	0.0356749	-0.0942257	0.0757393	0.108508	0.101508	0.307517	0.282382	0.405104	0.363459	0.152991	0.817968	0.904089	0.69632	0.37956	0.0321085	0.728915	0.439932	0.562281	0.499617	0.439093	0	0	0	0	0	0	0	0	0	1	0	0	0	0	0
P22105	TNXB HXBL TNX TNXB1 TNXB2 XB	Tenascin-X (TN-X) (Hexabrachion-like protein)	AVSYPASVR	333	250	246	198	203	168	138	116	103	78	66	50	35	32	30	0.0613205	0.0381562	-0.0223243	-0.0983366	0.00845238	0.0223006	-0.0314663	-0.0245894	-0.016893	-0.017073	0.0607247	-0.0696883	-0.201	-0.00973583	0.210342	0.340691	0.6238	0.773039	0.299563	0.922963	0.788372	0.758854	0.871147	0.888359	0.90217	0.692281	0.637777	0.2977	0.956869	0.186854	0	0	0	0	0	0	0	0	0	0	0	0	0	0	0
P22105	TNXB HXBL TNX TNXB1 TNXB2 XB	Tenascin-X (TN-X) (Hexabrachion-like protein)	AVSYPASVR	333	250	246	198	203	168	138	116	103	78	66	50	35	32	30	0.0613205	0.0381562	-0.0223243	-0.0983366	0.00845238	0.0223006	-0.0314663	-0.0245894	-0.016893	-0.017073	0.0607247	-0.0696883	-0.201	-0.00973583	0.210342	0.340691	0.6238	0.773039	0.299563	0.922963	0.788372	0.758854	0.871147	0.888359	0.90217	0.692281	0.637777	0.2977	0.956869	0.186854	0	0	0	0	0	0	0	0	0	0	0	0	0	0	0
P22105	TNXB HXBL TNX TNXB1 TNXB2 XB	Tenascin-X (TN-X) (Hexabrachion-like protein)	AVSYPASVR	333	250	246	198	203	168	138	116	103	78	66	50	35	32	30	0.0613205	0.0381562	-0.0223243	-0.0983366	0.00845238	0.0223006	-0.0314663	-0.0245894	-0.016893	-0.017073	0.0607247	-0.0696883	-0.201	-0.00973583	0.210342	0.340691	0.6238	0.773039	0.299563	0.922963	0.788372	0.758854	0.871147	0.888359	0.90217	0.692281	0.637777	0.2977	0.956869	0.186854	0	0	0	0	0	0	0	0	0	0	0	0	0	0	0
P22105	TNXB HXBL TNX TNXB1 TNXB2 XB	Tenascin-X (TN-X) (Hexabrachion-like protein)	FLLYGLSGR	333	250	247	198	203	168	138	116	103	78	66	50	35	32	30	0.0046759	0.0240243	-0.0399555	0.0022283	0.0563633	-0.0554308	-0.0981773	0.00873203	-0.0535323	-0.0246984	-0.00525816	0.0813723	0.099164	-0.0144123	0.117374	0.880792	0.491616	0.29516	0.956017	0.188856	0.199249	0.0454052	0.858985	0.342068	0.722544	0.950142	0.259505	0.361806	0.888721	0.311157	0	0	0	0	0	0	-1	0	0	0	0	0	0	0	0
P22105	TNXB HXBL TNX TNXB1 TNXB2 XB	Tenascin-X (TN-X) (Hexabrachion-like protein)	FLLYGLSGR	333	250	247	198	203	168	138	116	103	78	66	50	35	32	30	0.0046759	0.0240243	-0.0399555	0.0022283	0.0563633	-0.0554308	-0.0981773	0.00873203	-0.0535323	-0.0246984	-0.00525816	0.0813723	0.099164	-0.0144123	0.117374	0.880792	0.491616	0.29516	0.956017	0.188856	0.199249	0.0454052	0.858985	0.342068	0.722544	0.950142	0.259505	0.361806	0.888721	0.311157	0	0	0	0	0	0	-1	0	0	0	0	0	0	0	0
P22105	TNXB HXBL TNX TNXB1 TNXB2 XB	Tenascin-X (TN-X) (Hexabrachion-like protein)	FLLYGLSGR	333	250	247	198	203	168	138	116	103	78	66	50	35	32	30	0.0046759	0.0240243	-0.0399555	0.0022283	0.0563633	-0.0554308	-0.0981773	0.00873203	-0.0535323	-0.0246984	-0.00525816	0.0813723	0.099164	-0.0144123	0.117374	0.880792	0.491616	0.29516	0.956017	0.188856	0.199249	0.0454052	0.858985	0.342068	0.722544	0.950142	0.259505	0.361806	0.888721	0.311157	0	0	0	0	0	0	-1	0	0	0	0	0	0	0	0
P22105	TNXB HXBL TNX TNXB1 TNXB2 XB	Tenascin-X (TN-X) (Hexabrachion-like protein)	YEVTVVSVR	333	250	247	198	203	168	138	116	103	78	66	50	35	32	30	-0.0293858	-0.0125803	-0.0223729	0.0648986	-0.00618922	0.0139343	-0.0626142	0.0106054	0.00615544	-0.0104916	-0.0700405	-0.0433191	-0.0232226	0.0678828	0.136679	0.361646	0.752952	0.553157	0.110671	0.901739	0.732892	0.232037	0.840902	0.92513	0.896711	0.352407	0.577172	0.830126	0.331334	0.177881	0	0	0	0	0	0	0	0	0	0	0	0	0	0	0
P22105	TNXB HXBL TNX TNXB1 TNXB2 XB	Tenascin-X (TN-X) (Hexabrachion-like protein)	YEVTVVSVR	333	250	247	198	203	168	138	116	103	78	66	50	35	32	30	-0.0293858	-0.0125803	-0.0223729	0.0648986	-0.00618922	0.0139343	-0.0626142	0.0106054	0.00615544	-0.0104916	-0.0700405	-0.0433191	-0.0232226	0.0678828	0.136679	0.361646	0.752952	0.553157	0.110671	0.901739	0.732892	0.232037	0.840902	0.92513	0.896711	0.352407	0.577172	0.830126	0.331334	0.177881	0	0	0	0	0	0	0	0	0	0	0	0	0	0	0
P22105	TNXB HXBL TNX TNXB1 TNXB2 XB	Tenascin-X (TN-X) (Hexabrachion-like protein)	YEVTVVSVR	333	250	247	198	203	168	138	116	103	78	66	50	35	32	30	-0.0293858	-0.0125803	-0.0223729	0.0648986	-0.00618922	0.0139343	-0.0626142	0.0106054	0.00615544	-0.0104916	-0.0700405	-0.0433191	-0.0232226	0.0678828	0.136679	0.361646	0.752952	0.553157	0.110671	0.901739	0.732892	0.232037	0.840902	0.92513	0.896711	0.352407	0.577172	0.830126	0.331334	0.177881	0	0	0	0	0	0	0	0	0	0	0	0	0	0	0
P22897	MRC1 CLEC13D CLEC13DL MRC1L1	Macrophage mannose receptor 1 (MMR) (C-type lectin domain family 13 member D) (C-type lectin domain family 13 member D-like) (Human mannose receptor) (hMR) (Macrophage mannose receptor 1-like protein 1) (CD antigen CD206)	DSTFSAWTGLNDVNSEHTFLWTDGR	234	188	179	149	158	129	101	80	72	56	47	39	28	25	23	-0.124661	-0.0348152	-0.278819	0.0851342	0.197309	-0.179601	0.30277	-0.0863719	-0.0508349	0.125072	0.253305	-0.36423	-0.388803	-0.0954412	0.378994	0.407967	0.869749	0.100065	0.683942	0.317367	0.42838	0.168663	0.707995	0.895957	0.652952	0.406425	0.337005	0.585389	0.872415	0.457535	0	0	0	0	0	0	0	0	0	0	0	0	0	0	0
P22897	MRC1 CLEC13D CLEC13DL MRC1L1	Macrophage mannose receptor 1 (MMR) (C-type lectin domain family 13 member D) (C-type lectin domain family 13 member D-like) (Human mannose receptor) (hMR) (Macrophage mannose receptor 1-like protein 1) (CD antigen CD206)	IYGTTDNLCSR	265	192	180	154	153	126	91	85	75	59	42	35	24	23	21	-0.0811574	0.150813	-0.0805712	-0.328419	0.0324188	-0.251222	0.110899	-0.131666	-0.340926	0.0333393	-0.0738154	0.556776	0.507191	0.750989	-0.557046	0.547081	0.376907	0.631256	0.103006	0.879431	0.181779	0.704437	0.651909	0.182111	0.91956	0.855422	0.199823	0.323826	0.219741	0.111141	0	0	0	0	0	0	0	0	0	0	0	0	0	0	0
P22897	MRC1 CLEC13D CLEC13DL MRC1L1	Macrophage mannose receptor 1 (MMR) (C-type lectin domain family 13 member D) (C-type lectin domain family 13 member D-like) (Human mannose receptor) (hMR) (Macrophage mannose receptor 1-like protein 1) (CD antigen CD206)	NWGQASLECLR	324	237	242	194	196	159	135	112	99	76	62	47	33	30	29	-0.0396266	-0.217062	-0.111762	0.00770626	0.173259	0.258124	0.0455748	-0.122571	-0.0372624	-0.0977819	0.238735	0.345899	0.190521	0.207835	0.527394	0.654705	0.00976849	0.28096	0.946458	0.0996267	0.0408983	0.755491	0.380775	0.821543	0.505731	0.170155	0.112975	0.548989	0.473654	0.0718189	0	-1	0	0	0	1	0	0	0	0	0	0	0	0	0
P22897	MRC1 CLEC13D CLEC13DL MRC1L1	Macrophage mannose receptor 1 (MMR) (C-type lectin domain family 13 member D) (C-type lectin domain family 13 member D-like) (Human mannose receptor) (hMR) (Macrophage mannose receptor 1-like protein 1) (CD antigen CD206)	SSLSYEDADCVVIIGGASNEAGK	316	238	237	195	193	165	130	107	98	74	64	50	34	31	28	-0.244871	-0.199918	0.0212009	-0.010206	-0.0165776	-0.15954	0.0375275	0.193666	-0.04217	0.190745	0.438461	0.073432	0.243955	-0.460368	0.288386	0.00982021	0.0457706	0.829975	0.934598	0.882558	0.26838	0.766838	0.201961	0.786846	0.242185	0.036805	0.808906	0.393402	0.185668	0.496054	-1	-1	0	0	0	0	0	0	0	0	1	0	0	0	0
P25311	AZGP1 ZAG ZNGP1	Zinc-alpha-2-glycoprotein (Zn-alpha-2-GP) (Zn-alpha-2-glycoprotein)	AKAYLEEECPATLR	333	250	247	198	201	168	138	116	103	78	66	50	35	32	30	-0.0112406	0.119899	-0.00870378	0.0393621	-0.0683507	0.102123	-0.199579	0.223707	0.150865	-0.183063	0.427395	0.244307	-0.0711338	-0.37493	-0.0100227	0.878248	0.106727	0.914353	0.646349	0.402873	0.266593	0.079585	0.0416213	0.279065	0.156339	0.016329	0.125373	0.748659	0.061464	0.968534	0	0	0	0	0	0	0	1	0	0	1	0	0	0	0
P25311	AZGP1 ZAG ZNGP1	Zinc-alpha-2-glycoprotein (Zn-alpha-2-GP) (Zn-alpha-2-glycoprotein)	CLAYDFYPGK	333	250	247	198	203	168	138	116	103	78	66	50	35	32	30	-0.0151135	0.00666807	-0.0514717	-0.019992	-0.0386604	-0.0200489	-0.0276256	0.0263871	0.0609074	0.0527547	-0.0198446	-0.105471	-0.00647885	0.0644823	-0.000405038	0.578789	0.845209	0.057751	0.568588	0.264868	0.57869	0.520917	0.582614	0.273463	0.408271	0.714006	0.0651516	0.932977	0.363765	0.996541	0	0	0	0	0	0	0	0	0	0	0	0	0	0	0
P25311	AZGP1 ZAG ZNGP1	Zinc-alpha-2-glycoprotein (Zn-alpha-2-GP) (Zn-alpha-2-glycoprotein)	EIPAWVPFDPAAQITK	333	250	247	198	203	168	138	116	103	78	66	50	35	32	30	-0.0127523	-0.00201474	-0.0369286	-0.0107438	-0.0385228	-0.0279199	-0.0237343	0.0190353	0.0341087	0.00430442	-0.0272311	-0.101011	0.00257657	-0.00552921	0.0265543	0.62467	0.955148	0.159207	0.762464	0.261801	0.437802	0.560598	0.678868	0.541241	0.934085	0.626865	0.0592071	0.973583	0.937954	0.751359	0	0	0	0	0	0	0	0	0	0	0	0	0	0	0
P25311	AZGP1 ZAG ZNGP1	Zinc-alpha-2-glycoprotein (Zn-alpha-2-GP) (Zn-alpha-2-glycoprotein)	FGCEIENNR	332	250	246	198	203	168	138	116	102	78	66	50	35	32	30	0.0574378	0.0838705	-0.0123496	0.148739	0.000697442	0.0952077	0.226047	0.0829962	-0.00026524	0.215374	-0.187061	-0.118349	0.0786988	-0.240036	-0.176213	0.394561	0.320717	0.873832	0.0850923	0.994529	0.332362	0.070329	0.506567	0.998399	0.196795	0.210657	0.554432	0.782012	0.197105	0.393918	0	0	0	0	0	0	0	0	0	0	0	0	0	0	0
P25311	AZGP1 ZAG ZNGP1	Zinc-alpha-2-glycoprotein (Zn-alpha-2-GP) (Zn-alpha-2-glycoprotein)	QKWEAEPVYVQR	332	250	247	198	203	168	138	116	103	78	66	50	35	32	30	-0.0177527	0.0129436	-0.0734323	-0.0254189	-0.023134	-0.0565459	-0.0797902	0.0259462	0.02696	0.00994059	-0.0256445	-0.167726	0.0452468	0.0351743	0.0554407	0.537571	0.738944	0.0247085	0.514822	0.562112	0.178537	0.0765589	0.595514	0.62999	0.861494	0.71142	0.00318582	0.583881	0.691336	0.569389	0	0	-1	0	0	0	0	0	0	0	0	-1	0	0	0
P25787	PSMA2 HC3 PSC3	Proteasome subunit alpha type-2 (Macropain subunit C3) (Multicatalytic endopeptidase complex subunit C3) (Proteasome component C3)	GYSFSLTTFSPSGK	333	250	247	198	202	168	138	116	103	78	66	50	35	32	30	0.0252503	0.0178525	-0.0625901	-0.0397343	-0.0105898	0.074556	0.0340922	-0.0266102	-0.0331003	0.0364241	0.0689546	0.0452144	0.105378	-0.100463	0.134628	0.357506	0.536857	0.0516501	0.238931	0.764395	0.0455694	0.400807	0.560982	0.530457	0.54706	0.292193	0.504292	0.162795	0.240967	0.294364	0	0	0	0	0	1	0	0	0	0	0	0	0	0	0
P25787	PSMA2 HC3 PSC3	Proteasome subunit alpha type-2 (Macropain subunit C3) (Multicatalytic endopeptidase complex subunit C3) (Proteasome component C3)	KLAQQYYLVYQEPIPTAQLVQR	332	249	246	198	202	168	137	115	103	78	66	49	35	32	30	-0.0218045	0.0249116	-0.0531407	0.00654612	-0.0531059	0.150392	-0.0364155	0.00995037	-0.0127988	0.0149422	-0.0381239	-0.0532801	-0.103517	0.0241561	0.07171	0.542996	0.605839	0.170081	0.898015	0.278434	0.0151009	0.483736	0.854062	0.900348	0.857566	0.650157	0.622967	0.496274	0.83964	0.671796	0	0	0	0	0	1	0	0	0	0	0	0	0	0	0
P25787	PSMA2 HC3 PSC3	Proteasome subunit alpha type-2 (Macropain subunit C3) (Multicatalytic endopeptidase complex subunit C3) (Proteasome component C3)	LAQQYYLVYQEPIPTAQLVQR	322	247	237	196	197	161	135	115	100	77	65	48	33	29	29	-0.0319075	0.0931168	-0.0181508	0.0503885	-0.0689602	0.152781	-0.0146452	-0.103777	0.22257	-0.0407541	0.105951	-0.0305262	0.130616	-0.127575	-0.178537	0.578324	0.175196	0.779698	0.585305	0.339037	0.0575162	0.88351	0.245499	0.0849557	0.714057	0.351674	0.792261	0.543284	0.394178	0.288593	0	0	0	0	0	0	0	0	0	0	0	0	0	0	0
P25787	PSMA2 HC3 PSC3	Proteasome subunit alpha type-2 (Macropain subunit C3) (Multicatalytic endopeptidase complex subunit C3) (Proteasome component C3)	LVQIEYALAAVAGGAPSVGIK	332	247	244	195	201	165	134	115	102	78	66	49	34	32	30	-0.00146108	-0.0375973	0.0404431	0.0856576	-0.000475915	0.0854924	0.0476893	-0.153149	-0.138053	-0.126787	0.123218	-0.161657	0.146374	0.24274	-0.0291853	0.979178	0.52891	0.518453	0.295667	0.994255	0.307659	0.571296	0.110746	0.19694	0.224707	0.291909	0.297757	0.393477	0.171483	0.851902	0	0	0	0	0	0	0	0	0	0	0	0	0	0	0
P25787	PSMA2 HC3 PSC3	Proteasome subunit alpha type-2 (Macropain subunit C3) (Multicatalytic endopeptidase complex subunit C3) (Proteasome component C3)	YNEDLELEDAIHTAILTLK	329	248	243	193	201	166	133	116	102	78	66	50	34	32	30	0.125793	0.172743	0.0426038	0.031703	0.00802607	0.104132	0.0730899	0.0269621	0.187002	-0.304457	-0.263081	-0.21448	0.451551	-0.0655176	0.020778	0.089994	0.0754153	0.654641	0.745295	0.931222	0.393715	0.594527	0.844977	0.206872	0.110395	0.167123	0.212787	0.0793211	0.786049	0.932601	0	0	0	0	0	0	0	0	0	0	0	0	0	0	0
P27169	PON1 PON	Serum paraoxonase/arylesterase 1 (PON 1) (EC 3.1.1.2) (EC 3.1.1.81) (EC 3.1.8.1) (Aromatic esterase 1) (A-esterase 1) (K-45) (Serum aryldialkylphosphatase 1)	EVQPVELPNCNLVK	333	250	247	198	203	168	138	116	103	78	66	50	35	32	30	-0.00267221	-0.0145897	-0.0694593	-0.0217603	-0.0125533	-0.0748017	-0.0378041	0.0242134	-0.0204916	0.00546803	-0.0938162	-0.161454	-0.00416716	-0.0453025	0.185843	0.936619	0.717857	0.0829769	0.671412	0.7978	0.124952	0.509434	0.679665	0.783248	0.946393	0.181822	0.0193053	0.96709	0.728762	0.099714	0	0	0	0	0	0	0	0	0	0	0	-1	0	0	0
P27169	PON1 PON	Serum paraoxonase/arylesterase 1 (PON 1) (EC 3.1.1.2) (EC 3.1.1.81) (EC 3.1.8.1) (Aromatic esterase 1) (A-esterase 1) (K-45) (Serum aryldialkylphosphatase 1)	SFNPNSPGK	331	250	246	198	203	168	138	116	103	78	66	50	35	32	30	0.0145207	0.0076938	-0.0414788	-0.0838051	0.0525953	-0.0797078	-0.0809821	0.0674496	0.00287795	0.000793742	-0.145114	-0.160564	-0.0323386	0.126345	0.229308	0.756768	0.878193	0.379873	0.175337	0.379628	0.169341	0.232103	0.376258	0.973503	0.992291	0.149274	0.124239	0.81147	0.407863	0.184798	0	0	0	0	0	0	0	0	0	0	0	0	0	0	0
P27169	PON1 PON	Serum paraoxonase/arylesterase 1 (PON 1) (EC 3.1.1.2) (EC 3.1.1.81) (EC 3.1.8.1) (Aromatic esterase 1) (A-esterase 1) (K-45) (Serum aryldialkylphosphatase 1)	STVELFKFQEEEK	331	250	246	198	202	167	138	114	102	77	65	50	35	31	30	-0.0101152	-0.134334	0.023908	0.00357495	-0.0314361	0.128875	-0.0875801	0.0275168	-0.0679244	-0.142407	-0.0644763	0.0307241	-0.0296329	-0.0887688	-0.0757042	0.827088	0.0528125	0.645609	0.950048	0.692902	0.144113	0.248961	0.701417	0.422725	0.109812	0.590985	0.827128	0.868252	0.581573	0.663832	0	0	0	0	0	0	0	0	0	0	0	0	0	0	0
P27169	PON1 PON	Serum paraoxonase/arylesterase 1 (PON 1) (EC 3.1.1.2) (EC 3.1.1.81) (EC 3.1.8.1) (Aromatic esterase 1) (A-esterase 1) (K-45) (Serum aryldialkylphosphatase 1)	YVYIAELLAHK	333	250	247	198	203	168	138	116	103	78	66	50	35	32	30	0.0107568	-0.0251775	-0.0684386	-0.00849897	0.0102314	-0.0664538	-0.057217	-0.00261628	-0.0261347	-0.0263783	-0.0631459	-0.127611	0.0191909	-0.056465	0.219149	0.755552	0.546032	0.0956482	0.873628	0.841839	0.200104	0.344514	0.965479	0.718709	0.725773	0.401331	0.0529135	0.844043	0.629715	0.0408153	0	0	0	0	0	0	0	0	0	0	0	0	0	0	1
P27918	CFP PFC	Properdin (Complement factor P)	ACNHPAPK	333	249	247	198	203	168	138	116	103	78	66	50	35	32	30	0.050471	0.0369243	-0.166514	-0.0434495	0.0130923	-0.127744	0.211982	-0.258105	-0.161245	-0.206751	-0.0959856	-0.0350583	0.037817	0.104646	0.859921	0.614805	0.733436	0.123565	0.711954	0.90459	0.320735	0.11643	0.0601493	0.272526	0.276845	0.624292	0.88206	0.914191	0.689133	0.00813044	0	0	0	0	0	0	0	0	0	0	0	0	0	0	1
P27918	CFP PFC	Properdin (Complement factor P)	CEELQGQK	327	245	244	194	199	165	130	115	101	76	66	48	34	32	29	0.0356739	-0.0121018	-0.0195068	0.022857	0.195217	-0.211248	-0.0163309	0.182709	0.309611	0.183483	-0.0632114	0.136153	0.450366	0.104104	1.17022	0.759601	0.930649	0.897107	0.87252	0.187329	0.177442	0.914083	0.32204	0.143416	0.501648	0.776169	0.610973	0.311232	0.719975	0.0223464	0	0	0	0	0	0	0	0	0	0	0	0	0	0	1
P27918	CFP PFC	Properdin (Complement factor P)	HCYSIQHCPLK	333	250	247	197	203	168	138	116	103	78	66	50	35	32	30	0.0518837	0.0497446	0.0746891	-0.058216	0.0654151	0.100475	-0.00443253	-0.0191241	0.14399	0.246629	0.246598	0.155949	0.100861	0.0353127	0.0261147	0.238189	0.364078	0.219987	0.311268	0.330153	0.0976019	0.955174	0.822833	0.176289	0.0170762	0.0407375	0.232777	0.42685	0.672793	0.852721	0	0	0	0	0	0	0	0	0	1	1	0	0	0	0
P27918	CFP PFC	Properdin (Complement factor P)	RPCLHVPACKDPEEEEL	333	250	247	198	202	167	138	116	103	78	66	50	35	32	30	0.0150263	0.0387041	0.048181	-0.0357799	0.0256141	0.031131	-0.0714143	0.0278545	0.0703808	0.0231483	0.0284788	0.0583197	-0.220181	-0.15417	-0.0125893	0.751116	0.450535	0.393453	0.546299	0.65118	0.603777	0.277962	0.724562	0.431671	0.820232	0.817985	0.647506	0.228318	0.47105	0.927945	0	0	0	0	0	0	0	0	0	0	0	0	0	0	0
P27918	CFP PFC	Properdin (Complement factor P)	SISCQEIPGQQSR	333	250	247	198	203	168	138	116	103	78	66	50	35	32	30	-0.00100024	-0.0238918	-0.0143255	0.0134335	0.043193	0.0122585	0.0380025	0.133627	0.193056	0.167298	0.127734	0.0596303	0.0143621	0.182969	0.141882	0.978229	0.631391	0.676351	0.782808	0.353438	0.786648	0.485192	0.0170271	0.0213161	0.0710841	0.111801	0.437706	0.888486	0.0484369	0.169229	0	0	0	0	0	0	0	1	1	0	0	0	0	1	0
P28070	PSMB4 PROS26	Proteasome subunit beta type-4 (26 kDa prosomal protein) (HsBPROS26) (PROS-26) (Macropain beta chain) (Multicatalytic endopeptidase complex beta chain) (Proteasome beta chain) (Proteasome chain 3) (HsN3)	AIHSWLTR	332	250	246	196	203	168	138	116	102	77	66	50	35	32	30	-0.0930884	-0.078076	-0.03813	-0.0435054	0.109166	-0.0461422	-0.0724642	0.102505	-0.0811409	-0.203712	0.0189596	0.0791923	-0.296325	0.297765	-0.106734	0.23271	0.37789	0.64067	0.63756	0.301091	0.680495	0.495884	0.489365	0.54751	0.234531	0.925547	0.728856	0.335957	0.307499	0.676043	0	0	0	0	0	0	0	0	0	0	0	0	0	0	0
P28070	PSMB4 PROS26	Proteasome subunit beta type-4 (26 kDa prosomal protein) (HsBPROS26) (PROS-26) (Macropain beta chain) (Multicatalytic endopeptidase complex beta chain) (Proteasome beta chain) (Proteasome chain 3) (HsN3)	FEGGVVIAADMLGSYGSLAR	333	249	244	197	202	167	138	116	102	78	66	50	35	32	30	0.0715019	-0.0305954	0.0451169	0.148738	0.0370893	0.175246	-0.137865	0.00737189	0.0210208	0.105739	0.0626488	0.161392	-0.188885	-0.0714326	0.323845	0.27886	0.689717	0.582511	0.0937594	0.662619	0.0403046	0.191546	0.944404	0.880075	0.383263	0.712397	0.286673	0.34934	0.675442	0.0760418	0	0	0	0	0	1	0	0	0	0	0	0	0	0	0
P28070	PSMB4 PROS26	Proteasome subunit beta type-4 (26 kDa prosomal protein) (HsBPROS26) (PROS-26) (Macropain beta chain) (Multicatalytic endopeptidase complex beta chain) (Proteasome beta chain) (Proteasome chain 3) (HsN3)	FQIATVTEK	333	250	247	198	202	168	138	116	103	78	66	50	35	32	30	0.0129105	-0.0305266	-0.0692975	0.0646628	0.0544566	-0.0200294	-0.0194373	0.0727623	-0.0562062	-0.0396234	0.0608448	-0.009814	-0.016505	0.0301995	-0.182244	0.658096	0.399664	0.0634837	0.116606	0.156407	0.640121	0.674367	0.149246	0.362628	0.581027	0.406804	0.922595	0.872975	0.792277	0.104583	0	0	0	0	0	0	0	0	0	0	0	0	0	0	0
P28799	GRN	Progranulin (PGRN) (Acrogranin) (Epithelin precursor) (Glycoprotein of 88 Kda) (GP88) (Glycoprotein 88) (Granulin precursor) (PC cell-derived growth factor) (PCDGF) (Proepithelin) (PEPI) [Cleaved into: Paragranulin; Granulin-1 (Granulin G); Granulin-2 (Gr	CITPTGTHPLAK	21	13	16	16	15		12		6		8					-0.363746	0.398618	-1.00885	-0.970887	0.803278		0.291058		0.670257		-0.981737					0.39788	0.622925	0.0565619	0.114643	0.427732		0.636663		0.502164		0.420427					0	0	0	0	0		0		0		0
P28799	GRN	Progranulin (PGRN) (Acrogranin) (Epithelin precursor) (Glycoprotein of 88 Kda) (GP88) (Glycoprotein 88) (Granulin precursor) (PC cell-derived growth factor) (PCDGF) (Proepithelin) (PEPI) [Cleaved into: Paragranulin; Granulin-1 (Granulin G); Granulin-2 (Gr	CPDGSTCCELPSGK	327	245	242	196	203	167	136	113	101	78	66	50	35	32	29	-0.0397544	-0.0268204	-0.0578926	0.011428	0.152775	0.0116395	-0.0909704	0.239611	-0.0531759	0.0410027	-0.0938958	-0.233034	0.0324562	-0.131878	0.202105	0.520304	0.722364	0.450978	0.879117	0.120444	0.897164	0.339447	0.0468015	0.690422	0.779696	0.498639	0.117328	0.872786	0.467527	0.411318	0	0	0	0	0	0	0	1	0	0	0	0	0	0	0
P28799	GRN	Progranulin (PGRN) (Acrogranin) (Epithelin precursor) (Glycoprotein of 88 Kda) (GP88) (Glycoprotein 88) (Granulin precursor) (PC cell-derived growth factor) (PCDGF) (Proepithelin) (PEPI) [Cleaved into: Paragranulin; Granulin-1 (Granulin G); Granulin-2 (Gr	HCCPAGFR	319	240	241	190	193	163	130	108	99	75	61	49	33	32	29	0.00787311	0.137213	-0.0351764	-0.177899	0.0837165	0.158637	0.0515098	0.223643	0.318883	0.0935137	-0.307683	-0.0513342	-0.398276	-0.086228	-0.120611	0.942141	0.219216	0.754366	0.209653	0.547194	0.25661	0.746327	0.132866	0.106838	0.64683	0.230618	0.835882	0.119242	0.691603	0.739803	0	0	0	0	0	0	0	0	0	0	0	0	0	0	0
P28799	GRN	Progranulin (PGRN) (Acrogranin) (Epithelin precursor) (Glycoprotein of 88 Kda) (GP88) (Glycoprotein 88) (Granulin precursor) (PC cell-derived growth factor) (PCDGF) (Proepithelin) (PEPI) [Cleaved into: Paragranulin; Granulin-1 (Granulin G); Granulin-2 (Gr	SCEKEVVSAQPATFLAR	333	250	247	197	202	168	137	116	103	78	66	50	35	32	30	0.0876163	0.0416812	-0.103367	-0.0839533	0.0400479	0.045504	0.106529	-0.0154286	0.0416503	0.0373353	0.0267085	-0.0810008	-0.203498	-0.17568	-0.141633	0.17871	0.566879	0.158766	0.282606	0.575388	0.60462	0.222984	0.893182	0.68459	0.80152	0.85386	0.61987	0.293134	0.382264	0.43072	0	0	0	0	0	0	0	0	0	0	0	0	0	0	0
P28799	GRN	Progranulin (PGRN) (Acrogranin) (Epithelin precursor) (Glycoprotein of 88 Kda) (GP88) (Glycoprotein 88) (Granulin precursor) (PC cell-derived growth factor) (PCDGF) (Proepithelin) (PEPI) [Cleaved into: Paragranulin; Granulin-1 (Granulin G); Granulin-2 (Gr	WDAPLRDPALR	333	250	247	198	202	168	138	116	103	78	66	50	35	32	30	0.030835	0.00900142	0.0587637	-0.0010193	0.026564	-0.0275488	0.0405667	-0.0582094	-0.00176732	-0.00659674	0.0197316	0.0123569	-0.0386226	-0.00366891	-0.0513072	0.252914	0.783766	0.0766142	0.976659	0.564822	0.519962	0.332496	0.262521	0.967818	0.90483	0.773007	0.856741	0.643739	0.960711	0.68828	0	0	0	0	0	0	0	0	0	0	0	0	0	0	0
P29622	SERPINA4 KST PI4	Kallistatin (Kallikrein inhibitor) (Peptidase inhibitor 4) (PI-4) (Serpin A4)	LGFTDLFSK	333	250	247	198	203	168	138	116	103	78	66	50	35	32	30	-0.0179418	0.0190144	-0.0212973	-0.0124898	-0.0258497	-0.0204893	-0.00616173	0.0362507	0.0780441	0.0632869	0.019902	-0.0581912	-0.0164012	-0.0383705	0.122283	0.47019	0.5423	0.427218	0.725184	0.444379	0.553617	0.876115	0.416832	0.152442	0.296028	0.751471	0.297728	0.838896	0.662626	0.168492	0	0	0	0	0	0	0	0	0	0	0	0	0	0	0
P29622	SERPINA4 KST PI4	Kallistatin (Kallikrein inhibitor) (Peptidase inhibitor 4) (PI-4) (Serpin A4)	LGFTDLFSK	333	250	247	198	203	168	138	116	103	78	66	50	35	32	30	-0.0179418	0.0190144	-0.0212973	-0.0124898	-0.0258497	-0.0204893	-0.00616173	0.0362507	0.0780441	0.0632869	0.019902	-0.0581912	-0.0164012	-0.0383705	0.122283	0.47019	0.5423	0.427218	0.725184	0.444379	0.553617	0.876115	0.416832	0.152442	0.296028	0.751471	0.297728	0.838896	0.662626	0.168492	0	0	0	0	0	0	0	0	0	0	0	0	0	0	0
P29622	SERPINA4 KST PI4	Kallistatin (Kallikrein inhibitor) (Peptidase inhibitor 4) (PI-4) (Serpin A4)	LGFTDLFSK	333	250	247	198	203	168	138	116	103	78	66	50	35	32	30	-0.0179418	0.0190144	-0.0212973	-0.0124898	-0.0258497	-0.0204893	-0.00616173	0.0362507	0.0780441	0.0632869	0.019902	-0.0581912	-0.0164012	-0.0383705	0.122283	0.47019	0.5423	0.427218	0.725184	0.444379	0.553617	0.876115	0.416832	0.152442	0.296028	0.751471	0.297728	0.838896	0.662626	0.168492	0	0	0	0	0	0	0	0	0	0	0	0	0	0	0
P29622	SERPINA4 KST PI4	Kallistatin (Kallikrein inhibitor) (Peptidase inhibitor 4) (PI-4) (Serpin A4)	TTPKDFYVDENTTVR	333	249	247	198	203	168	138	116	103	78	66	50	35	32	30	-0.0627073	0.119168	0.0302785	0.0586984	-0.0805605	0.110745	-0.0337609	-0.0750442	-0.0785155	-0.0189807	0.220745	0.164718	-0.0407411	-0.141466	-0.135341	0.30934	0.0727761	0.625046	0.451574	0.265593	0.159199	0.703666	0.447259	0.472043	0.869042	0.0777095	0.249482	0.816321	0.459941	0.380012	0	0	0	0	0	0	0	0	0	0	0	0	0	0	0
P29622	SERPINA4 KST PI4	Kallistatin (Kallikrein inhibitor) (Peptidase inhibitor 4) (PI-4) (Serpin A4)	TTPKDFYVDENTTVR	333	249	247	198	203	168	138	116	103	78	66	50	35	32	30	-0.0627073	0.119168	0.0302785	0.0586984	-0.0805605	0.110745	-0.0337609	-0.0750442	-0.0785155	-0.0189807	0.220745	0.164718	-0.0407411	-0.141466	-0.135341	0.30934	0.0727761	0.625046	0.451574	0.265593	0.159199	0.703666	0.447259	0.472043	0.869042	0.0777095	0.249482	0.816321	0.459941	0.380012	0	0	0	0	0	0	0	0	0	0	0	0	0	0	0
P29622	SERPINA4 KST PI4	Kallistatin (Kallikrein inhibitor) (Peptidase inhibitor 4) (PI-4) (Serpin A4)	TTPKDFYVDENTTVR	333	249	247	198	203	168	138	116	103	78	66	50	35	32	30	-0.0627073	0.119168	0.0302785	0.0586984	-0.0805605	0.110745	-0.0337609	-0.0750442	-0.0785155	-0.0189807	0.220745	0.164718	-0.0407411	-0.141466	-0.135341	0.30934	0.0727761	0.625046	0.451574	0.265593	0.159199	0.703666	0.447259	0.472043	0.869042	0.0777095	0.249482	0.816321	0.459941	0.380012	0	0	0	0	0	0	0	0	0	0	0	0	0	0	0
P29622	SERPINA4 KST PI4	Kallistatin (Kallikrein inhibitor) (Peptidase inhibitor 4) (PI-4) (Serpin A4)	WADLSGITK	333	250	247	198	203	168	138	116	103	78	66	50	35	32	30	-0.0128158	-0.00879715	-0.0189069	0.00786096	0.0154138	-0.00651004	-0.0159524	-0.0083149	0.0478063	0.0612922	-0.0115626	-0.0777278	-0.0403427	-0.012884	0.183421	0.57702	0.743737	0.455309	0.798126	0.631319	0.842698	0.654659	0.83796	0.33355	0.232311	0.816584	0.165339	0.70038	0.875718	0.019296	0	0	0	0	0	0	0	0	0	0	0	0	0	0	1
P29622	SERPINA4 KST PI4	Kallistatin (Kallikrein inhibitor) (Peptidase inhibitor 4) (PI-4) (Serpin A4)	WADLSGITK	333	250	247	198	203	168	138	116	103	78	66	50	35	32	30	-0.0128158	-0.00879715	-0.0189069	0.00786096	0.0154138	-0.00651004	-0.0159524	-0.0083149	0.0478063	0.0612922	-0.0115626	-0.0777278	-0.0403427	-0.012884	0.183421	0.57702	0.743737	0.455309	0.798126	0.631319	0.842698	0.654659	0.83796	0.33355	0.232311	0.816584	0.165339	0.70038	0.875718	0.019296	0	0	0	0	0	0	0	0	0	0	0	0	0	0	1
P29622	SERPINA4 KST PI4	Kallistatin (Kallikrein inhibitor) (Peptidase inhibitor 4) (PI-4) (Serpin A4)	WADLSGITK	333	250	247	198	203	168	138	116	103	78	66	50	35	32	30	-0.0128158	-0.00879715	-0.0189069	0.00786096	0.0154138	-0.00651004	-0.0159524	-0.0083149	0.0478063	0.0612922	-0.0115626	-0.0777278	-0.0403427	-0.012884	0.183421	0.57702	0.743737	0.455309	0.798126	0.631319	0.842698	0.654659	0.83796	0.33355	0.232311	0.816584	0.165339	0.70038	0.875718	0.019296	0	0	0	0	0	0	0	0	0	0	0	0	0	0	1
P29622	SERPINA4 KST PI4	Kallistatin (Kallikrein inhibitor) (Peptidase inhibitor 4) (PI-4) (Serpin A4)	YLPCSVLR	333	250	247	198	202	168	138	116	103	78	66	50	35	32	30	-0.0193679	0.0210548	-0.0151389	0.00529067	-0.0208611	-0.0320568	0.0112432	0.0450495	0.0509472	0.0660905	0.0282217	-0.123403	-0.0213645	-0.0447842	0.12588	0.525564	0.551367	0.655075	0.900819	0.596287	0.422732	0.826124	0.401721	0.427612	0.440132	0.659045	0.0549865	0.815026	0.629645	0.203315	0	0	0	0	0	0	0	0	0	0	0	0	0	0	0
P29622	SERPINA4 KST PI4	Kallistatin (Kallikrein inhibitor) (Peptidase inhibitor 4) (PI-4) (Serpin A4)	YLPCSVLR	333	250	247	198	202	168	138	116	103	78	66	50	35	32	30	-0.0193679	0.0210548	-0.0151389	0.00529067	-0.0208611	-0.0320568	0.0112432	0.0450495	0.0509472	0.0660905	0.0282217	-0.123403	-0.0213645	-0.0447842	0.12588	0.525564	0.551367	0.655075	0.900819	0.596287	0.422732	0.826124	0.401721	0.427612	0.440132	0.659045	0.0549865	0.815026	0.629645	0.203315	0	0	0	0	0	0	0	0	0	0	0	0	0	0	0
P29622	SERPINA4 KST PI4	Kallistatin (Kallikrein inhibitor) (Peptidase inhibitor 4) (PI-4) (Serpin A4)	YLPCSVLR	333	250	247	198	202	168	138	116	103	78	66	50	35	32	30	-0.0193679	0.0210548	-0.0151389	0.00529067	-0.0208611	-0.0320568	0.0112432	0.0450495	0.0509472	0.0660905	0.0282217	-0.123403	-0.0213645	-0.0447842	0.12588	0.525564	0.551367	0.655075	0.900819	0.596287	0.422732	0.826124	0.401721	0.427612	0.440132	0.659045	0.0549865	0.815026	0.629645	0.203315	0	0	0	0	0	0	0	0	0	0	0	0	0	0	0
P35443	THBS4 TSP4	Thrombospondin-4	DVDIDSYPDEELPCSAR	327	246	242	197	202	167	136	116	101	77	65	50	35	32	30	-0.072206	0.113938	-0.0657807	0.12915	-0.016148	-0.0505399	-0.131302	0.0682588	-0.00883177	0.0312013	-0.0850531	-0.111179	-0.0945932	0.00737356	0.290981	0.21482	0.103895	0.379095	0.141762	0.814856	0.513574	0.161183	0.498681	0.929274	0.811024	0.503604	0.486571	0.669516	0.963329	0.0726204	0	0	0	0	0	0	0	0	0	0	0	0	0	0	0
P35443	THBS4 TSP4	Thrombospondin-4	KPQDFLEELKLVVR	326	242	239	196	199	164	135	115	101	78	66	49	35	32	30	0.0447854	0.0325629	0.0157163	-0.116168	-0.0314432	0.05998	0.174741	-0.027896	-0.0122643	0.0309283	-0.0208237	0.106292	-0.368957	-0.0736808	0.370908	0.457597	0.652485	0.835703	0.146323	0.682946	0.547413	0.108706	0.771716	0.917077	0.822362	0.867736	0.712041	0.0895042	0.743926	0.0886358	0	0	0	0	0	0	0	0	0	0	0	0	0	0	0
P35443	THBS4 TSP4	Thrombospondin-4	SKTGPGEHLR	332	249	244	195	201	165	137	115	102	75	65	50	35	32	30	-0.0170742	0.0807756	0.0190206	0.135003	-0.105955	-0.206282	0.160649	0.0702993	-0.179066	0.139096	-0.20632	0.00877858	0.203353	0.125219	0.184592	0.872121	0.530843	0.89747	0.352564	0.452991	0.209333	0.314508	0.703314	0.333898	0.621375	0.420247	0.9787	0.486075	0.768765	0.51967	0	0	0	0	0	0	0	0	0	0	0	0	0	0	0
P35443	THBS4 TSP4	Thrombospondin-4	TGPGEHLR	333	248	247	198	203	168	138	116	103	78	66	50	35	32	30	-0.0522636	0.0601186	0.113094	0.0674224	-0.00134443	-0.0232295	-0.0613987	0.120828	0.115053	0.088824	-0.00880794	-0.124693	-0.122187	-0.037264	0.204138	0.424605	0.43761	0.17041	0.464174	0.986693	0.817166	0.539301	0.274638	0.359887	0.410815	0.94719	0.43747	0.657262	0.853053	0.259849	0	0	0	0	0	0	0	0	0	0	0	0	0	0	0
P35542	SAA4 CSAA	Serum amyloid A-4 protein (Constitutively expressed serum amyloid A protein) (C-SAA)	GNYDAAQR	330	249	247	197	201	168	138	116	102	78	66	50	35	32	30	-0.0126199	-0.131607	0.0888543	-0.0112672	0.0733079	0.147247	-0.214253	0.0471973	-0.00954295	-0.0694163	-0.178343	0.114125	0.022037	0.221359	0.377298	0.874093	0.125951	0.308789	0.902091	0.430741	0.0915759	0.0505921	0.707735	0.949392	0.648693	0.231424	0.439962	0.906909	0.171844	0.181173	0	0	0	0	0	0	0	0	0	0	0	0	0	0	0
P35542	SAA4 CSAA	Serum amyloid A-4 protein (Constitutively expressed serum amyloid A protein) (C-SAA)	GNYDAAQRGPGGVWAAK	328	246	242	196	203	168	137	114	102	78	65	50	35	32	29	-0.0184555	-0.0271749	-0.119613	0.0243807	0.170221	0.118532	-0.120033	-0.0714736	0.140008	-0.0246187	0.141014	0.242888	-0.083813	0.0864581	-0.306638	0.814616	0.71273	0.242916	0.783717	0.0930606	0.338455	0.331671	0.536468	0.297048	0.86421	0.383343	0.191772	0.663989	0.784374	0.194325	0	0	0	0	0	0	0	0	0	0	0	0	0	0	0
P35542	SAA4 CSAA	Serum amyloid A-4 protein (Constitutively expressed serum amyloid A protein) (C-SAA)	GPGGVWAAK	333	250	246	197	203	168	138	116	103	78	66	50	35	32	30	-0.0926781	-0.0524765	-0.024599	-0.0619956	-0.0321359	0.0517585	-0.0905783	-0.0434374	0.0647818	0.00731301	0.00757657	0.0155519	0.182862	-0.108531	-0.0617734	0.0138332	0.216486	0.482551	0.184583	0.460622	0.304144	0.102628	0.483404	0.352491	0.916553	0.923184	0.850094	0.138982	0.313897	0.602657	-1	0	0	0	0	0	0	0	0	0	0	0	0	0	0
P35542	SAA4 CSAA	Serum amyloid A-4 protein (Constitutively expressed serum amyloid A protein) (C-SAA)	SGKDPDRFRPDGLPK	333	250	246	197	203	168	138	116	103	78	66	50	35	32	30	0.00835456	-0.00544964	-0.0200058	-0.0866769	-0.0412474	-0.0808369	-0.208635	-0.0140197	0.0833769	-0.154374	0.177666	-0.0780554	-0.0684705	-0.0767034	-0.110633	0.864144	0.918868	0.729449	0.14585	0.542537	0.26466	0.0141885	0.853016	0.329404	0.169318	0.130427	0.590598	0.59345	0.688587	0.38945	0	0	0	0	0	0	-1	0	0	0	0	0	0	0	0
P35858	IGFALS ALS	Insulin-like growth factor-binding protein complex acid labile subunit (ALS)	IRPHTFTGLSGLR	333	250	247	198	202	168	138	116	103	78	66	50	35	32	30	-0.0482898	-0.0298444	0.0356162	0.0227606	0.0130681	-0.00891822	-0.0472215	-0.0137132	-0.000973685	-0.0580032	0.0154626	-0.0793266	-0.0273748	0.0145669	0.184965	0.0978355	0.332161	0.275264	0.523026	0.73787	0.817543	0.296528	0.763294	0.98801	0.286949	0.83759	0.281404	0.766122	0.882294	0.0332734	0	0	0	0	0	0	0	0	0	0	0	0	0	0	1
P35858	IGFALS ALS	Insulin-like growth factor-binding protein complex acid labile subunit (ALS)	IRPHTFTGLSGLRR	332	249	247	198	203	168	138	116	103	78	66	50	35	32	30	0.0232838	-0.134309	0.229046	0.103606	0.139373	0.0636837	-0.42288	-0.0802751	-0.265871	-0.0798139	-0.151374	0.196272	0.276258	-0.559101	0.00817052	0.76257	0.162823	0.00856443	0.357662	0.173113	0.623242	6.87847e-05	0.565003	0.0549737	0.632772	0.441957	0.319068	0.209083	0.0441175	0.973089	0	0	1	0	0	0	-1	0	0	0	0	0	0	-1	0
P35858	IGFALS ALS	Insulin-like growth factor-binding protein complex acid labile subunit (ALS)	LHSLHLEGSCLGR	333	249	247	198	203	168	138	116	103	78	66	50	35	32	30	-0.0164717	0.0346023	0.0146217	-0.0594305	0.056421	0.0200672	-0.0620304	-0.0616195	0.0124921	-0.101473	-0.0764622	-0.0446205	-0.0468912	0.295546	0.404644	0.700891	0.460961	0.76767	0.313007	0.331488	0.760068	0.375246	0.455848	0.894544	0.243568	0.518239	0.660824	0.755114	0.0285463	0.000661543	0	0	0	0	0	0	0	0	0	0	0	0	0	1	1
P35858	IGFALS ALS	Insulin-like growth factor-binding protein complex acid labile subunit (ALS)	NLIAAVAPGAFLGLK	333	250	247	198	203	168	138	116	103	78	66	50	35	32	30	-0.0128076	0.0345366	0.0394585	0.0170676	0.00209025	0.0102827	-0.000993997	-0.0578889	0.0463302	-0.0804218	-0.041795	-0.0451375	0.0741389	-0.0136729	0.218211	0.628481	0.274891	0.203778	0.648681	0.95572	0.791786	0.982744	0.243578	0.439907	0.223288	0.544254	0.497318	0.357846	0.848977	0.0262824	0	0	0	0	0	0	0	0	0	0	0	0	0	0	1
P35858	IGFALS ALS	Insulin-like growth factor-binding protein complex acid labile subunit (ALS)	VAGLLEDTFPGLLGLR	333	250	246	198	203	168	138	116	103	78	66	50	35	32	30	0.0118576	-0.00585915	0.0207358	0.020591	0.0126358	-0.0203823	0.024957	-0.0949835	0.0403096	-0.00746485	-0.0398528	-0.0238774	0.0284826	0.0311352	0.215147	0.743262	0.894362	0.617679	0.69217	0.823349	0.687467	0.691909	0.117336	0.656866	0.93388	0.651755	0.813664	0.839016	0.673636	0.0667395	0	0	0	0	0	0	0	0	0	0	0	0	0	0	0
P36955	SERPINF1 PEDF PIG35	Pigment epithelium-derived factor (PEDF) (Cell proliferation-inducing gene 35 protein) (EPC-1) (Serpin F1)	DTDTGALLFIGK	333	250	247	198	203	168	138	116	103	78	66	50	35	32	30	-0.0267071	-0.0225182	-0.00713076	-0.0158629	-0.00814248	0.0238206	-0.0238409	-0.0646457	0.048704	0.0379574	0.00743757	0.0446414	-0.0369245	0.0945051	0.0152806	0.330517	0.488757	0.7993	0.639487	0.816737	0.508738	0.591114	0.16171	0.404292	0.504397	0.901689	0.414248	0.669693	0.185285	0.836655	0	0	0	0	0	0	0	0	0	0	0	0	0	0	0
P36955	SERPINF1 PEDF PIG35	Pigment epithelium-derived factor (PEDF) (Cell proliferation-inducing gene 35 protein) (EPC-1) (Serpin F1)	DTDTGALLFIGK	333	250	247	198	203	168	138	116	103	78	66	50	35	32	30	-0.0267071	-0.0225182	-0.00713076	-0.0158629	-0.00814248	0.0238206	-0.0238409	-0.0646457	0.048704	0.0379574	0.00743757	0.0446414	-0.0369245	0.0945051	0.0152806	0.330517	0.488757	0.7993	0.639487	0.816737	0.508738	0.591114	0.16171	0.404292	0.504397	0.901689	0.414248	0.669693	0.185285	0.836655	0	0	0	0	0	0	0	0	0	0	0	0	0	0	0
P36955	SERPINF1 PEDF PIG35	Pigment epithelium-derived factor (PEDF) (Cell proliferation-inducing gene 35 protein) (EPC-1) (Serpin F1)	LSYEGEVTK	333	250	247	198	203	168	138	116	103	78	66	50	35	32	30	-0.0190663	-0.021684	0.00226387	0.0419519	-0.00426667	-0.0175439	-0.0209797	-0.00296047	-0.0072927	0.0925896	-0.0865715	-0.0891972	0.0605788	0.00194337	0.0690612	0.487975	0.539789	0.947482	0.289533	0.908514	0.678149	0.601738	0.951306	0.90482	0.0955331	0.208419	0.227833	0.553275	0.983194	0.441108	0	0	0	0	0	0	0	0	0	0	0	0	0	0	0
P36955	SERPINF1 PEDF PIG35	Pigment epithelium-derived factor (PEDF) (Cell proliferation-inducing gene 35 protein) (EPC-1) (Serpin F1)	LSYEGEVTK	333	250	247	198	203	168	138	116	103	78	66	50	35	32	30	-0.0190663	-0.021684	0.00226387	0.0419519	-0.00426667	-0.0175439	-0.0209797	-0.00296047	-0.0072927	0.0925896	-0.0865715	-0.0891972	0.0605788	0.00194337	0.0690612	0.487975	0.539789	0.947482	0.289533	0.908514	0.678149	0.601738	0.951306	0.90482	0.0955331	0.208419	0.227833	0.553275	0.983194	0.441108	0	0	0	0	0	0	0	0	0	0	0	0	0	0	0
P36955	SERPINF1 PEDF PIG35	Pigment epithelium-derived factor (PEDF) (Cell proliferation-inducing gene 35 protein) (EPC-1) (Serpin F1)	SSFVAPLEK	333	250	247	198	202	168	138	116	103	78	66	50	35	32	30	-0.0214628	0.0032489	-0.0193844	-0.0219973	0.0237173	0.0336455	-0.0107384	-0.0396246	0.0548559	0.0926184	-0.0231197	0.0784917	0.111432	0.127521	-0.00754182	0.435434	0.919483	0.522386	0.52416	0.488749	0.379957	0.781312	0.372039	0.346514	0.085528	0.746939	0.212993	0.19528	0.075305	0.929153	0	0	0	0	0	0	0	0	0	0	0	0	0	0	0
P36955	SERPINF1 PEDF PIG35	Pigment epithelium-derived factor (PEDF) (Cell proliferation-inducing gene 35 protein) (EPC-1) (Serpin F1)	SSFVAPLEK	333	250	247	198	202	168	138	116	103	78	66	50	35	32	30	-0.0214628	0.0032489	-0.0193844	-0.0219973	0.0237173	0.0336455	-0.0107384	-0.0396246	0.0548559	0.0926184	-0.0231197	0.0784917	0.111432	0.127521	-0.00754182	0.435434	0.919483	0.522386	0.52416	0.488749	0.379957	0.781312	0.372039	0.346514	0.085528	0.746939	0.212993	0.19528	0.075305	0.929153	0	0	0	0	0	0	0	0	0	0	0	0	0	0	0
P36955	SERPINF1 PEDF PIG35	Pigment epithelium-derived factor (PEDF) (Cell proliferation-inducing gene 35 protein) (EPC-1) (Serpin F1)	YGLDSDLSCK	333	250	247	198	203	168	138	116	103	78	66	50	35	32	30	-0.0305416	-0.0208296	0.0397614	-0.0131562	-0.022381	0.0293191	-0.0117915	-0.0319896	0.0607816	0.106688	-0.0427899	-0.0530265	0.0827359	0.145331	0.108628	0.327813	0.560924	0.223946	0.744027	0.556832	0.430902	0.784141	0.510628	0.320283	0.132894	0.493846	0.341566	0.369274	0.105987	0.298805	0	0	0	0	0	0	0	0	0	0	0	0	0	0	0
P36955	SERPINF1 PEDF PIG35	Pigment epithelium-derived factor (PEDF) (Cell proliferation-inducing gene 35 protein) (EPC-1) (Serpin F1)	YGLDSDLSCK	333	250	247	198	203	168	138	116	103	78	66	50	35	32	30	-0.0305416	-0.0208296	0.0397614	-0.0131562	-0.022381	0.0293191	-0.0117915	-0.0319896	0.0607816	0.106688	-0.0427899	-0.0530265	0.0827359	0.145331	0.108628	0.327813	0.560924	0.223946	0.744027	0.556832	0.430902	0.784141	0.510628	0.320283	0.132894	0.493846	0.341566	0.369274	0.105987	0.298805	0	0	0	0	0	0	0	0	0	0	0	0	0	0	0
P36980	CFHR2 CFHL2 FHR2 HFL3	Complement factor H-related protein 2 (FHR-2) (DDESK59) (H factor-like 3) (H factor-like protein 2)	ITCAEEGWSPTPK	333	250	247	198	203	168	138	116	103	78	66	50	35	32	30	0.0214754	0.0831432	-0.0126068	0.12065	0.0659851	0.0256095	0.0792172	0.0554409	0.131698	0.046704	-0.0330047	0.0727977	-0.164814	-0.0553068	0.000381455	0.678322	0.149624	0.83375	0.0774918	0.359015	0.750772	0.326645	0.521289	0.203295	0.643042	0.764613	0.632186	0.313164	0.771124	0.998217	0	0	0	0	0	0	0	0	0	0	0	0	0	0	0
P36980	CFHR2 CFHL2 FHR2 HFL3	Complement factor H-related protein 2 (FHR-2) (DDESK59) (H factor-like 3) (H factor-like protein 2)	LKWTNQQK	321	239	231	188	190	156	129	110	96	75	60	44	30	32	28	-0.0252043	-0.0120959	-0.27796	0.0767697	0.127123	0.0508367	0.0445367	0.255243	0.0123906	0.302183	0.173133	0.000633236	-0.247193	0.013213	-0.549839	0.804207	0.931589	0.0433871	0.550516	0.432182	0.683529	0.799873	0.202746	0.958851	0.141464	0.554131	0.997843	0.419027	0.967084	0.25614	0	0	-1	0	0	0	0	0	0	0	0	0	0	0	0
P36980	CFHR2 CFHL2 FHR2 HFL3	Complement factor H-related protein 2 (FHR-2) (DDESK59) (H factor-like 3) (H factor-like protein 2)	LVYPSCEE	312	236	227	183	195	162	128	99	94	72	56	45	32	31	30	0.0558298	-0.233983	0.113173	0.169142	0.183746	-0.0655313	0.132623	0.0695226	0.152091	-0.0801009	0.161007	0.229668	0.486323	0.0256302	0.293218	0.70331	0.0684297	0.393766	0.303275	0.178825	0.697165	0.476884	0.774774	0.416198	0.690649	0.441847	0.457875	0.143138	0.935931	0.353662	0	0	0	0	0	0	0	0	0	0	0	0	0	0	0
P36980	CFHR2 CFHL2 FHR2 HFL3	Complement factor H-related protein 2 (FHR-2) (DDESK59) (H factor-like 3) (H factor-like protein 2)	TGDIVEFVCK	333	250	247	198	202	168	138	116	103	78	66	50	35	32	30	0.00557177	0.0489956	-0.0533471	0.0668048	0.0319213	-0.000974134	0.0505692	-0.00932816	0.0826569	0.05309	0.0220655	0.0154218	-0.0685496	0.0976992	-0.0547439	0.888686	0.275166	0.212128	0.178438	0.540274	0.985948	0.414809	0.884991	0.233971	0.497238	0.803108	0.887153	0.609599	0.417357	0.710658	0	0	0	0	0	0	0	0	0	0	0	0	0	0	0
P37837	TALDO1 TAL TALDO TALDOR	Transaldolase (EC 2.2.1.2)	ALAGCDFLTISPK	333	250	247	198	203	168	138	116	103	78	66	50	35	32	30	-0.0562634	0.00774988	-0.0286766	-0.146614	0.0110944	-0.0107621	-0.00124984	-0.0261351	0.0049397	-0.0276568	-0.0399139	0.145356	0.0485363	0.148803	0.00263879	0.181709	0.872485	0.511916	0.00317006	0.828451	0.843349	0.983195	0.704076	0.944023	0.732933	0.679114	0.175627	0.664187	0.173557	0.981272	0	0	0	-1	0	0	0	0	0	0	0	0	0	0	0
P37837	TALDO1 TAL TALDO TALDOR	Transaldolase (EC 2.2.1.2)	ILDWHVANTDKK	332	248	247	197	203	167	136	115	102	78	66	49	35	32	30	0.117272	0.0936339	-0.150437	0.039739	0.0080018	-0.105639	0.114107	0.00349398	0.203399	-0.204283	-0.0175332	-0.339979	-0.122868	-0.0684083	-0.214097	0.130304	0.284184	0.106582	0.692114	0.936471	0.374035	0.410341	0.979733	0.209443	0.165086	0.913138	0.127065	0.692222	0.765289	0.333627	0	0	0	0	0	0	0	0	0	0	0	0	0	0	0
P37837	TALDO1 TAL TALDO TALDOR	Transaldolase (EC 2.2.1.2)	LLGELLQDNAK	333	250	247	198	203	168	138	116	103	78	66	50	35	32	30	-0.00527518	-0.0316284	-0.0101375	0.00347322	0.0350701	0.0315065	0.00627852	0.0163354	0.0588725	-0.024913	0.0630519	0.000735692	-0.00123594	-0.10148	0.00975763	0.847187	0.306103	0.750833	0.923556	0.275387	0.383848	0.863732	0.702449	0.235337	0.608808	0.366816	0.992882	0.990952	0.311753	0.904682	0	0	0	0	0	0	0	0	0	0	0	0	0	0	0
P39060	COL18A1	Collagen alpha-1(XVIII) chain [Cleaved into: Endostatin; Non-collagenous domain 1 (NC1)]	ELLREETGAALKPR	333	250	246	198	203	168	138	115	103	77	66	50	35	32	30	-0.050581	0.0378652	-0.0473389	-0.0944668	0.0693309	-0.265255	-0.130452	0.0393423	0.156133	-0.166618	0.122165	0.0835317	-0.23957	0.0338309	0.124641	0.462109	0.649084	0.571483	0.31284	0.482794	0.0133598	0.287078	0.769801	0.243518	0.257589	0.465651	0.707979	0.2826	0.816124	0.584831	0	0	0	0	0	-1	0	0	0	0	0	0	0	0	0
P39060	COL18A1	Collagen alpha-1(XVIII) chain [Cleaved into: Endostatin; Non-collagenous domain 1 (NC1)]	GADFQCFQQAR	299	214	225	178	180	151	123	105	91	70	61	44	31	30	28	-0.0877521	-0.285765	0.169178	-0.0758029	0.0397976	0.0526059	-0.216378	0.337137	-0.151712	0.304368	-0.0254214	0.0599457	0.167379	-0.147725	0.377452	0.413376	0.0297859	0.135422	0.573106	0.783114	0.693602	0.223766	0.0345506	0.401677	0.164954	0.923038	0.820025	0.602035	0.610094	0.296147	0	-1	0	0	0	0	0	1	0	0	0	0	0	0	0
P39060	COL18A1	Collagen alpha-1(XVIII) chain [Cleaved into: Endostatin; Non-collagenous domain 1 (NC1)]	IFSFDGKDVLR	333	250	247	198	203	168	138	116	103	78	66	50	35	32	30	-0.0570636	0.0226714	0.000657826	-0.0269088	-0.0217831	-0.118826	-0.111066	0.0242491	0.117424	0.0157847	0.0723366	0.0575728	-0.0438526	-0.122728	-0.0924809	0.200198	0.651666	0.989382	0.645795	0.744849	0.0904037	0.106489	0.736965	0.19291	0.858344	0.530095	0.618584	0.745386	0.368637	0.437041	0	0	0	0	0	0	0	0	0	0	0	0	0	0	0
P39060	COL18A1	Collagen alpha-1(XVIII) chain [Cleaved into: Endostatin; Non-collagenous domain 1 (NC1)]	TEAPSATGQASSLLGGR	309	235	228	189	187	153	130	108	96	75	65	46	32	30	29	-0.123364	-0.0973876	-0.00363222	0.017554	0.0238167	-0.171354	0.0179082	-0.00797904	-0.0893324	0.203829	-0.228502	0.1911	0.0320738	0.373616	0.53718	0.158709	0.306528	0.973319	0.853677	0.836532	0.143364	0.90246	0.959291	0.610776	0.36376	0.243593	0.295236	0.888546	0.229965	0.0548003	0	0	0	0	0	0	0	0	0	0	0	0	0	0	0
P43251	BTD	Biotinidase (Biotinase) (EC 3.5.1.12)	ILSGDPYCEK	333	250	246	198	202	168	138	116	103	78	66	50	35	32	30	-0.0284899	-0.0250482	-0.0153332	-0.0572375	0.000914295	-0.0414644	-0.0483245	-0.0766568	0.108238	0.0860751	0.0280578	-0.00577602	0.126465	-0.101961	0.0819467	0.460179	0.551901	0.678486	0.170101	0.985184	0.409438	0.348395	0.169649	0.101873	0.223834	0.709437	0.948385	0.246521	0.40747	0.449311	0	0	0	0	0	0	0	0	0	0	0	0	0	0	0
P43251	BTD	Biotinidase (Biotinase) (EC 3.5.1.12)	LSSGLVTAALYGR	333	250	247	198	203	168	138	116	103	78	66	50	35	32	30	-0.0129168	-0.00535277	-0.00246476	-0.0188634	-0.0143824	-0.0119347	-0.0664091	-0.0395744	0.0923803	0.0687303	0.0781202	0.0675856	0.0242553	0.121334	0.0868432	0.642946	0.868453	0.934984	0.611678	0.701352	0.755366	0.136436	0.441168	0.122329	0.235132	0.201343	0.312153	0.734018	0.123119	0.356869	0	0	0	0	0	0	0	0	0	0	0	0	0	0	0
P43251	BTD	Biotinidase (Biotinase) (EC 3.5.1.12)	SHLIIAQVAK	333	250	247	198	203	168	138	116	103	78	66	50	35	32	30	0.0179843	-0.0217716	-0.0125824	0.0124523	-0.00925388	-0.0371551	-0.0988224	-0.0493177	0.0598254	0.0555811	0.13223	-0.00289572	0.0156374	0.225912	0.010821	0.612051	0.567082	0.731266	0.785508	0.842867	0.438172	0.0655937	0.386729	0.347566	0.40484	0.131965	0.971872	0.836193	0.131051	0.940726	0	0	0	0	0	0	0	0	0	0	0	0	0	0	0
P43652	AFM ALB2 ALBA	Afamin (Alpha-albumin) (Alpha-Alb)	DADPDTFFAK	333	250	247	198	203	168	138	116	103	78	66	50	35	32	30	0.00674835	0.0186099	-0.0267811	-0.0141693	-0.010885	0.0267932	-0.0283054	-0.00958912	0.0530163	0.0255832	-0.0536623	-0.0390739	0.0663481	0.000131363	0.0776868	0.798045	0.563834	0.344523	0.691976	0.760705	0.466785	0.506994	0.839702	0.320193	0.688694	0.299545	0.426262	0.384891	0.998285	0.448663	0	0	0	0	0	0	0	0	0	0	0	0	0	0	0
P43652	AFM ALB2 ALBA	Afamin (Alpha-albumin) (Alpha-Alb)	DADPDTFFAK	333	250	247	198	203	168	138	116	103	78	66	50	35	32	30	0.00674835	0.0186099	-0.0267811	-0.0141693	-0.010885	0.0267932	-0.0283054	-0.00958912	0.0530163	0.0255832	-0.0536623	-0.0390739	0.0663481	0.000131363	0.0776868	0.798045	0.563834	0.344523	0.691976	0.760705	0.466785	0.506994	0.839702	0.320193	0.688694	0.299545	0.426262	0.384891	0.998285	0.448663	0	0	0	0	0	0	0	0	0	0	0	0	0	0	0
P43652	AFM ALB2 ALBA	Afamin (Alpha-albumin) (Alpha-Alb)	DADPDTFFAK	333	250	247	198	203	168	138	116	103	78	66	50	35	32	30	0.00674835	0.0186099	-0.0267811	-0.0141693	-0.010885	0.0267932	-0.0283054	-0.00958912	0.0530163	0.0255832	-0.0536623	-0.0390739	0.0663481	0.000131363	0.0776868	0.798045	0.563834	0.344523	0.691976	0.760705	0.466785	0.506994	0.839702	0.320193	0.688694	0.299545	0.426262	0.384891	0.998285	0.448663	0	0	0	0	0	0	0	0	0	0	0	0	0	0	0
P43652	AFM ALB2 ALBA	Afamin (Alpha-albumin) (Alpha-Alb)	DADPDTFFAK	333	250	247	198	203	168	138	116	103	78	66	50	35	32	30	0.00674835	0.0186099	-0.0267811	-0.0141693	-0.010885	0.0267932	-0.0283054	-0.00958912	0.0530163	0.0255832	-0.0536623	-0.0390739	0.0663481	0.000131363	0.0776868	0.798045	0.563834	0.344523	0.691976	0.760705	0.466785	0.506994	0.839702	0.320193	0.688694	0.299545	0.426262	0.384891	0.998285	0.448663	0	0	0	0	0	0	0	0	0	0	0	0	0	0	0
P43652	AFM ALB2 ALBA	Afamin (Alpha-albumin) (Alpha-Alb)	ESLLNHFLYEVAR	333	250	247	198	203	168	138	116	103	78	66	50	35	32	30	0.00396243	0.00239561	0.0189407	-0.0228503	-0.0135874	0.0358147	-0.0909859	0.00409161	0.0381873	0.0404781	-0.00012931	-0.0310824	-0.021759	0.110104	0.0939987	0.887497	0.953282	0.531331	0.557719	0.72224	0.36133	0.0585817	0.933593	0.528945	0.581488	0.998578	0.661764	0.768535	0.116332	0.382223	0	0	0	0	0	0	0	0	0	0	0	0	0	0	0
P43652	AFM ALB2 ALBA	Afamin (Alpha-albumin) (Alpha-Alb)	ESLLNHFLYEVAR	333	250	247	198	203	168	138	116	103	78	66	50	35	32	30	0.00396243	0.00239561	0.0189407	-0.0228503	-0.0135874	0.0358147	-0.0909859	0.00409161	0.0381873	0.0404781	-0.00012931	-0.0310824	-0.021759	0.110104	0.0939987	0.887497	0.953282	0.531331	0.557719	0.72224	0.36133	0.0585817	0.933593	0.528945	0.581488	0.998578	0.661764	0.768535	0.116332	0.382223	0	0	0	0	0	0	0	0	0	0	0	0	0	0	0
P43652	AFM ALB2 ALBA	Afamin (Alpha-albumin) (Alpha-Alb)	ESLLNHFLYEVAR	333	250	247	198	203	168	138	116	103	78	66	50	35	32	30	0.00396243	0.00239561	0.0189407	-0.0228503	-0.0135874	0.0358147	-0.0909859	0.00409161	0.0381873	0.0404781	-0.00012931	-0.0310824	-0.021759	0.110104	0.0939987	0.887497	0.953282	0.531331	0.557719	0.72224	0.36133	0.0585817	0.933593	0.528945	0.581488	0.998578	0.661764	0.768535	0.116332	0.382223	0	0	0	0	0	0	0	0	0	0	0	0	0	0	0
P43652	AFM ALB2 ALBA	Afamin (Alpha-albumin) (Alpha-Alb)	ESLLNHFLYEVAR	333	250	247	198	203	168	138	116	103	78	66	50	35	32	30	0.00396243	0.00239561	0.0189407	-0.0228503	-0.0135874	0.0358147	-0.0909859	0.00409161	0.0381873	0.0404781	-0.00012931	-0.0310824	-0.021759	0.110104	0.0939987	0.887497	0.953282	0.531331	0.557719	0.72224	0.36133	0.0585817	0.933593	0.528945	0.581488	0.998578	0.661764	0.768535	0.116332	0.382223	0	0	0	0	0	0	0	0	0	0	0	0	0	0	0
P43652	AFM ALB2 ALBA	Afamin (Alpha-albumin) (Alpha-Alb)	HVCGALLK	333	250	246	198	203	168	138	116	103	78	66	50	35	32	30	-0.0158903	0.0331623	0.00157906	-0.0286168	0.0181428	0.0460526	0.00134642	-0.0036635	0.0287001	-0.0186458	-0.0352791	-0.00713657	-0.0102902	-0.0240895	0.114127	0.614239	0.394253	0.968324	0.454344	0.68798	0.30221	0.98116	0.943589	0.636189	0.776783	0.629829	0.924631	0.902476	0.767734	0.287443	0	0	0	0	0	0	0	0	0	0	0	0	0	0	0
P43652	AFM ALB2 ALBA	Afamin (Alpha-albumin) (Alpha-Alb)	HVCGALLK	333	250	246	198	203	168	138	116	103	78	66	50	35	32	30	-0.0158903	0.0331623	0.00157906	-0.0286168	0.0181428	0.0460526	0.00134642	-0.0036635	0.0287001	-0.0186458	-0.0352791	-0.00713657	-0.0102902	-0.0240895	0.114127	0.614239	0.394253	0.968324	0.454344	0.68798	0.30221	0.98116	0.943589	0.636189	0.776783	0.629829	0.924631	0.902476	0.767734	0.287443	0	0	0	0	0	0	0	0	0	0	0	0	0	0	0
P43652	AFM ALB2 ALBA	Afamin (Alpha-albumin) (Alpha-Alb)	HVCGALLK	333	250	246	198	203	168	138	116	103	78	66	50	35	32	30	-0.0158903	0.0331623	0.00157906	-0.0286168	0.0181428	0.0460526	0.00134642	-0.0036635	0.0287001	-0.0186458	-0.0352791	-0.00713657	-0.0102902	-0.0240895	0.114127	0.614239	0.394253	0.968324	0.454344	0.68798	0.30221	0.98116	0.943589	0.636189	0.776783	0.629829	0.924631	0.902476	0.767734	0.287443	0	0	0	0	0	0	0	0	0	0	0	0	0	0	0
P43652	AFM ALB2 ALBA	Afamin (Alpha-albumin) (Alpha-Alb)	HVCGALLK	333	250	246	198	203	168	138	116	103	78	66	50	35	32	30	-0.0158903	0.0331623	0.00157906	-0.0286168	0.0181428	0.0460526	0.00134642	-0.0036635	0.0287001	-0.0186458	-0.0352791	-0.00713657	-0.0102902	-0.0240895	0.114127	0.614239	0.394253	0.968324	0.454344	0.68798	0.30221	0.98116	0.943589	0.636189	0.776783	0.629829	0.924631	0.902476	0.767734	0.287443	0	0	0	0	0	0	0	0	0	0	0	0	0	0	0
P49747	COMP	Cartilage oligomeric matrix protein (COMP) (Thrombospondin-5) (TSP5)	AVAEPGIQLK	333	250	247	198	203	168	138	116	103	78	66	50	35	32	30	-0.0562726	0.0231015	-0.0543437	0.0519629	-0.0208103	-0.00654397	-0.068885	0.0231597	-0.0443804	-0.00320231	-0.00426887	-0.121611	-0.043048	0.0151549	0.205591	0.115615	0.568686	0.189384	0.295785	0.652724	0.891247	0.18477	0.691523	0.509683	0.965922	0.948876	0.157634	0.651126	0.87372	0.097633	0	0	0	0	0	0	0	0	0	0	0	0	0	0	0
P49747	COMP	Cartilage oligomeric matrix protein (COMP) (Thrombospondin-5) (TSP5)	AVAEPGIQLK	333	250	247	198	203	168	138	116	103	78	66	50	35	32	30	-0.0562726	0.0231015	-0.0543437	0.0519629	-0.0208103	-0.00654397	-0.068885	0.0231597	-0.0443804	-0.00320231	-0.00426887	-0.121611	-0.043048	0.0151549	0.205591	0.115615	0.568686	0.189384	0.295785	0.652724	0.891247	0.18477	0.691523	0.509683	0.965922	0.948876	0.157634	0.651126	0.87372	0.097633	0	0	0	0	0	0	0	0	0	0	0	0	0	0	0
P49747	COMP	Cartilage oligomeric matrix protein (COMP) (Thrombospondin-5) (TSP5)	DTDLDGFPDEK	333	250	247	198	203	168	138	116	103	78	66	50	35	32	30	0.0492707	-0.0306994	-0.0419339	0.0751913	0.0236303	-0.0163704	0.000657041	-0.0436501	0.0830972	0.136535	-0.111341	0.0233978	-0.108148	0.25024	-0.00322886	0.254396	0.554142	0.367928	0.175145	0.676357	0.792783	0.992392	0.527495	0.295978	0.154202	0.21268	0.810724	0.46777	0.0274087	0.978938	0	0	0	0	0	0	0	0	0	0	0	0	0	1	0
P49747	COMP	Cartilage oligomeric matrix protein (COMP) (Thrombospondin-5) (TSP5)	DTDLDGFPDEK	333	250	247	198	203	168	138	116	103	78	66	50	35	32	30	0.0492707	-0.0306994	-0.0419339	0.0751913	0.0236303	-0.0163704	0.000657041	-0.0436501	0.0830972	0.136535	-0.111341	0.0233978	-0.108148	0.25024	-0.00322886	0.254396	0.554142	0.367928	0.175145	0.676357	0.792783	0.992392	0.527495	0.295978	0.154202	0.21268	0.810724	0.46777	0.0274087	0.978938	0	0	0	0	0	0	0	0	0	0	0	0	0	1	0
P49747	COMP	Cartilage oligomeric matrix protein (COMP) (Thrombospondin-5) (TSP5)	FCPDGSPSECHEHADCVLER	318	237	236	186	193	159	133	110	96	76	63	50	33	29	29	-0.0109572	0.14802	-0.153007	0.0342729	0.0994293	0.0428277	-0.0916749	0.0692235	-0.214417	0.386862	-0.144033	-0.0245369	0.639669	0.368006	-0.328022	0.916367	0.220731	0.116621	0.7565	0.428954	0.757579	0.489438	0.725577	0.203378	0.0458505	0.408386	0.922332	0.075049	0.171765	0.306611	0	0	0	0	0	0	0	0	0	1	0	0	0	0	0
P49747	COMP	Cartilage oligomeric matrix protein (COMP) (Thrombospondin-5) (TSP5)	FCPDGSPSECHEHADCVLER	318	237	236	186	193	159	133	110	96	76	63	50	33	29	29	-0.0109572	0.14802	-0.153007	0.0342729	0.0994293	0.0428277	-0.0916749	0.0692235	-0.214417	0.386862	-0.144033	-0.0245369	0.639669	0.368006	-0.328022	0.916367	0.220731	0.116621	0.7565	0.428954	0.757579	0.489438	0.725577	0.203378	0.0458505	0.408386	0.922332	0.075049	0.171765	0.306611	0	0	0	0	0	0	0	0	0	1	0	0	0	0	0
P49747	COMP	Cartilage oligomeric matrix protein (COMP) (Thrombospondin-5) (TSP5)	LLHCAPGFCFPGVACIQTESGAR	318	237	236	191	189	163	133	110	97	77	65	49	32	30	30	0.080322	0.011502	-0.141745	0.208514	-0.0336109	0.0780289	-0.264647	0.180519	0.0520926	0.184687	0.161996	-0.243889	0.116716	0.178685	0.619564	0.384851	0.930026	0.250812	0.0907724	0.762029	0.583797	0.0630334	0.353768	0.739591	0.347256	0.42415	0.237466	0.694405	0.608905	0.00352818	0	0	0	0	0	0	0	0	0	0	0	0	0	0	1
P49747	COMP	Cartilage oligomeric matrix protein (COMP) (Thrombospondin-5) (TSP5)	LLHCAPGFCFPGVACIQTESGAR	318	237	236	191	189	163	133	110	97	77	65	49	32	30	30	0.080322	0.011502	-0.141745	0.208514	-0.0336109	0.0780289	-0.264647	0.180519	0.0520926	0.184687	0.161996	-0.243889	0.116716	0.178685	0.619564	0.384851	0.930026	0.250812	0.0907724	0.762029	0.583797	0.0630334	0.353768	0.739591	0.347256	0.42415	0.237466	0.694405	0.608905	0.00352818	0	0	0	0	0	0	0	0	0	0	0	0	0	0	1
P49908	SELENOP SELP SEPP1	Selenoprotein P (SeP)	DMPASEDLQDLQK	333	250	247	198	203	168	138	116	103	78	66	50	35	32	30	-0.049503	0.0233436	-0.016419	0.0292116	-0.0093999	0.0103502	0.0133732	-0.0410696	1.59333e-05	0.124303	0.0627627	0.0421745	0.234072	-0.0611048	0.0728639	0.0689456	0.452954	0.551821	0.384783	0.787014	0.791194	0.77101	0.422771	0.999721	0.0361463	0.343175	0.433658	0.00436868	0.492536	0.536632	0	0	0	0	0	0	0	0	0	1	0	0	1	0	0
P49908	SELENOP SELP SEPP1	Selenoprotein P (SeP)	DMPASEDLQDLQKK	333	250	247	198	202	168	138	116	103	78	66	50	35	32	30	-0.0195507	-0.13609	-0.0925977	-0.0207243	-0.0365601	0.0121886	-0.0638198	-0.038518	0.116686	-0.0555964	0.0327477	0.0329165	-0.178261	0.0278616	-0.00524973	0.657111	0.0042106	0.0582673	0.708419	0.574027	0.870875	0.334476	0.572639	0.116949	0.571956	0.772942	0.785943	0.201176	0.813237	0.971057	0	-1	0	0	0	0	0	0	0	0	0	0	0	0	0
P49908	SELENOP SELP SEPP1	Selenoprotein P (SeP)	ESQDQSSLCK	281	215	214	165	173	147	115	93	90	67	58	44	32	25	26	0.0804968	0.11568	0.22985	0.109994	0.0998376	0.0360447	0.304916	0.0533115	-0.226648	-0.418287	0.138831	-0.202238	-0.357127	-0.0563655	-0.351812	0.56361	0.52807	0.155832	0.625683	0.580481	0.868818	0.158949	0.828078	0.462061	0.206329	0.620781	0.68669	0.575496	0.923289	0.38585	0	0	0	0	0	0	0	0	0	0	0	0	0	0	0
P49908	SELENOP SELP SEPP1	Selenoprotein P (SeP)	LPTDSELAPR	333	250	247	198	203	168	138	116	103	78	66	50	35	32	30	-0.021365	0.0311787	-0.122321	0.00612647	-0.000524414	-0.0812994	-0.0526345	0.0355863	0.111611	0.0866932	0.0586695	0.07755	-0.0725173	-0.00929356	-0.00900357	0.485932	0.435967	0.00103077	0.887424	0.991315	0.0731692	0.326919	0.539931	0.135599	0.244001	0.419049	0.307665	0.453689	0.912739	0.942863	0	0	-1	0	0	0	0	0	0	0	0	0	0	0	0
P51884	LUM LDC SLRR2D	Lumican (Keratan sulfate proteoglycan lumican) (KSPG lumican)	FNALQYLR	333	250	247	198	202	168	138	116	103	78	66	50	35	32	30	-0.0144823	-0.0161786	-0.00914225	0.012612	0.00720793	0.0163645	-0.0274539	0.0477161	0.0725474	0.0798316	-0.0426414	-0.0848228	0.0240401	0.0795048	0.155365	0.550063	0.591769	0.746307	0.704828	0.832401	0.635951	0.487194	0.278693	0.173409	0.140862	0.496705	0.118414	0.79924	0.320194	0.0704883	0	0	0	0	0	0	0	0	0	0	0	0	0	0	0
P51884	LUM LDC SLRR2D	Lumican (Keratan sulfate proteoglycan lumican) (KSPG lumican)	FNALQYLR	333	250	247	198	202	168	138	116	103	78	66	50	35	32	30	-0.0144823	-0.0161786	-0.00914225	0.012612	0.00720793	0.0163645	-0.0274539	0.0477161	0.0725474	0.0798316	-0.0426414	-0.0848228	0.0240401	0.0795048	0.155365	0.550063	0.591769	0.746307	0.704828	0.832401	0.635951	0.487194	0.278693	0.173409	0.140862	0.496705	0.118414	0.79924	0.320194	0.0704883	0	0	0	0	0	0	0	0	0	0	0	0	0	0	0
P51884	LUM LDC SLRR2D	Lumican (Keratan sulfate proteoglycan lumican) (KSPG lumican)	ILGPLSYSK	333	250	247	198	202	168	138	116	103	78	66	50	35	32	30	-0.0256541	0.0105478	-0.0387275	0.0635085	-0.0180363	0.039287	-0.0674812	0.0377097	0.104198	0.0844417	-0.0352153	-0.0977877	-0.00866059	0.0873174	0.137695	0.364169	0.751071	0.21719	0.0966769	0.636733	0.290268	0.127263	0.424057	0.0754739	0.216992	0.59109	0.0773532	0.921569	0.373376	0.12949	0	0	0	0	0	0	0	0	0	0	0	0	0	0	0
P51884	LUM LDC SLRR2D	Lumican (Keratan sulfate proteoglycan lumican) (KSPG lumican)	ILGPLSYSK	333	250	247	198	202	168	138	116	103	78	66	50	35	32	30	-0.0256541	0.0105478	-0.0387275	0.0635085	-0.0180363	0.039287	-0.0674812	0.0377097	0.104198	0.0844417	-0.0352153	-0.0977877	-0.00866059	0.0873174	0.137695	0.364169	0.751071	0.21719	0.0966769	0.636733	0.290268	0.127263	0.424057	0.0754739	0.216992	0.59109	0.0773532	0.921569	0.373376	0.12949	0	0	0	0	0	0	0	0	0	0	0	0	0	0	0
P51884	LUM LDC SLRR2D	Lumican (Keratan sulfate proteoglycan lumican) (KSPG lumican)	IPTVNENLENYYLEVNQLEK	327	246	241	194	196	164	133	114	100	78	63	49	34	31	29	0.0557814	0.0110135	0.0738491	-0.000776769	-0.0712393	0.0998316	0.190147	0.0598422	0.100761	0.293574	0.126808	-0.00504782	0.155643	-0.0789053	0.0943957	0.472798	0.906318	0.449171	0.99365	0.472823	0.373898	0.118334	0.657998	0.451937	0.0254491	0.475944	0.98157	0.54402	0.770178	0.757172	0	0	0	0	0	0	0	0	0	1	0	0	0	0	0
P51884	LUM LDC SLRR2D	Lumican (Keratan sulfate proteoglycan lumican) (KSPG lumican)	IPTVNENLENYYLEVNQLEK	327	246	241	194	196	164	133	114	100	78	63	49	34	31	29	0.0557814	0.0110135	0.0738491	-0.000776769	-0.0712393	0.0998316	0.190147	0.0598422	0.100761	0.293574	0.126808	-0.00504782	0.155643	-0.0789053	0.0943957	0.472798	0.906318	0.449171	0.99365	0.472823	0.373898	0.118334	0.657998	0.451937	0.0254491	0.475944	0.98157	0.54402	0.770178	0.757172	0	0	0	0	0	0	0	0	0	1	0	0	0	0	0
P51884	LUM LDC SLRR2D	Lumican (Keratan sulfate proteoglycan lumican) (KSPG lumican)	LPSGLPVSLLTLYLDNNK	333	250	247	198	203	168	138	116	103	78	66	50	35	32	30	0.0172807	-0.000782447	-0.0468231	0.00741231	0.0300106	0.027517	-0.0620491	0.0170411	0.0597483	0.0442252	-0.0216698	-0.0582649	0.0323559	-0.000703707	0.0841246	0.550198	0.981504	0.285387	0.853543	0.44357	0.469031	0.225051	0.697973	0.302979	0.516269	0.754331	0.36236	0.770002	0.99503	0.31397	0	0	0	0	0	0	0	0	0	0	0	0	0	0	0
P51884	LUM LDC SLRR2D	Lumican (Keratan sulfate proteoglycan lumican) (KSPG lumican)	LPSGLPVSLLTLYLDNNK	333	250	247	198	203	168	138	116	103	78	66	50	35	32	30	0.0172807	-0.000782447	-0.0468231	0.00741231	0.0300106	0.027517	-0.0620491	0.0170411	0.0597483	0.0442252	-0.0216698	-0.0582649	0.0323559	-0.000703707	0.0841246	0.550198	0.981504	0.285387	0.853543	0.44357	0.469031	0.225051	0.697973	0.302979	0.516269	0.754331	0.36236	0.770002	0.99503	0.31397	0	0	0	0	0	0	0	0	0	0	0	0	0	0	0
P61769	B2M CDABP0092 HDCMA22P	Beta-2-microglobulin [Cleaved into: Beta-2-microglobulin form pI 5.3]	DWSFYLLYYTEFTPTEKDEYACR	333	249	247	198	203	168	138	116	103	78	66	50	35	32	30	0.122074	-0.0937357	-0.0256913	-0.0761569	0.0628366	-0.128392	0.0326185	0.0907325	-0.218373	-0.211951	0.053039	-0.0293429	-0.115671	0.187434	0.276003	0.0633339	0.23259	0.73994	0.41387	0.532952	0.217406	0.783659	0.400887	0.109421	0.148451	0.77027	0.8653	0.597839	0.470364	0.27136	0	0	0	0	0	0	0	0	0	0	0	0	0	0	0
P61769	B2M CDABP0092 HDCMA22P	Beta-2-microglobulin [Cleaved into: Beta-2-microglobulin form pI 5.3]	IEKVEHSDLSFSK	333	250	246	198	203	168	138	116	103	78	66	50	35	32	30	0.0641412	-0.126791	-0.030666	-0.16259	0.181894	0.00705164	-0.0646871	-0.241192	-0.0280754	0.0363446	0.121852	-0.191502	0.0529406	-0.0486258	0.329605	0.352028	0.127364	0.690989	0.104784	0.0870371	0.947381	0.524429	0.0621344	0.812781	0.799972	0.359715	0.205176	0.787091	0.800402	0.146432	0	0	0	0	0	0	0	0	0	0	0	0	0	0	0
P61769	B2M CDABP0092 HDCMA22P	Beta-2-microglobulin [Cleaved into: Beta-2-microglobulin form pI 5.3]	SNFLNCYVSGFHPSDIEVDLLK	332	249	247	197	202	166	137	116	103	78	66	49	35	32	30	-0.038427	-0.0486372	-0.0256779	-0.0175122	0.00154666	0.123837	0.00158864	-0.041756	0.0124188	-0.0273665	0.18134	-0.122813	-0.0680288	0.129622	-0.098575	0.442121	0.381039	0.610267	0.784402	0.980858	0.0515496	0.985601	0.606005	0.891355	0.846136	0.265847	0.380719	0.736202	0.413445	0.529754	0	0	0	0	0	0	0	0	0	0	0	0	0	0	0
P61769	B2M CDABP0092 HDCMA22P	Beta-2-microglobulin [Cleaved into: Beta-2-microglobulin form pI 5.3]	VEHSDLSFSK	333	250	247	198	203	168	138	116	103	78	66	50	35	32	30	-0.0174608	-0.0959836	-0.0306453	-0.0192791	0.0591529	0.0429004	0.00724453	0.0262408	0.0889274	0.0210496	0.00493529	0.0427906	-0.05263	0.022291	-0.215941	0.697942	0.0395834	0.554785	0.713028	0.278384	0.485589	0.907636	0.746078	0.338423	0.821991	0.960456	0.710518	0.614888	0.852677	0.0818064	0	-1	0	0	0	0	0	0	0	0	0	0	0	0	0
P61769	B2M CDABP0092 HDCMA22P	Beta-2-microglobulin [Cleaved into: Beta-2-microglobulin form pI 5.3]	VNHVTLSQPK	333	250	246	198	203	168	138	116	103	78	66	50	35	32	30	0.0207902	0.0543063	0.0153582	0.0105978	0.0292123	0.0447572	0.0170835	-0.0311463	0.110031	-0.00107815	0.0340926	0.00742008	0.188612	0.0508114	0.178888	0.659807	0.26014	0.758725	0.861687	0.671547	0.462456	0.797895	0.7055	0.128097	0.989585	0.762582	0.950894	0.209759	0.706015	0.186321	0	0	0	0	0	0	0	0	0	0	0	0	0	0	0
P98160	HSPG2	Basement membrane-specific heparan sulfate proteoglycan core protein (HSPG) (Perlecan) (PLC) [Cleaved into: Endorepellin; LG3 peptide]	FSSGITGCVK	333	248	246	197	203	168	138	116	103	78	66	50	35	32	30	-0.0406942	0.03932	-0.0153991	-0.0163377	-0.0893588	0.0860658	-0.117768	0.032176	-0.0297838	0.0137713	0.024819	0.00132982	0.329119	0.164577	-0.150974	0.489928	0.522465	0.811873	0.814517	0.196441	0.1923	0.140862	0.688465	0.748672	0.903683	0.823661	0.991231	0.0290942	0.281698	0.382195	0	0	0	0	0	0	0	0	0	0	0	0	1	0	0
P98160	HSPG2	Basement membrane-specific heparan sulfate proteoglycan core protein (HSPG) (Perlecan) (PLC) [Cleaved into: Endorepellin; LG3 peptide]	LEGDTLIIPR	333	250	247	198	202	168	138	116	103	78	66	50	35	32	30	-0.0985268	-0.00807609	0.0955452	0.0274541	-0.0454015	0.0337652	0.0263875	-0.0727036	0.00552591	-0.00947203	-0.016469	0.0495994	0.00301528	-0.2165	0.00220425	0.00280451	0.817625	0.0068339	0.448505	0.212133	0.40212	0.557946	0.1161	0.914059	0.885139	0.838223	0.500083	0.977526	0.0489399	0.982279	-1	0	1	0	0	0	0	0	0	0	0	0	0	-1	0
P98160	HSPG2	Basement membrane-specific heparan sulfate proteoglycan core protein (HSPG) (Perlecan) (PLC) [Cleaved into: Endorepellin; LG3 peptide]	SAEPLALGR	333	249	247	198	203	168	137	116	103	78	66	50	35	32	30	-0.0205743	-0.0587417	0.0456139	0.0332112	-0.0207101	-0.0185824	-0.0500081	-0.145624	-0.151982	-0.0146646	-0.0588118	-0.01253	-0.331521	-0.174965	0.193857	0.730973	0.364688	0.516227	0.613967	0.788398	0.80799	0.584152	0.239174	0.0864212	0.905883	0.593975	0.94482	0.0772638	0.400647	0.292367	0	0	0	0	0	0	0	0	0	0	0	0	0	0	0
P98160	HSPG2	Basement membrane-specific heparan sulfate proteoglycan core protein (HSPG) (Perlecan) (PLC) [Cleaved into: Endorepellin; LG3 peptide]	SLPEVPETIELEVR	323	246	242	193	198	164	134	114	102	78	66	49	33	31	30	0.036251	-0.0124267	0.0280201	-0.00185356	-0.0150189	-0.0148969	0.00146056	0.0353847	-0.0889186	0.0507714	-0.0149475	-0.247243	-0.0822228	0.027531	0.120123	0.518283	0.861804	0.689089	0.976933	0.82387	0.828474	0.988142	0.689251	0.448989	0.673805	0.931499	0.0674408	0.720406	0.876778	0.604865	0	0	0	0	0	0	0	0	0	0	0	0	0	0	0
P98160	HSPG2	Basement membrane-specific heparan sulfate proteoglycan core protein (HSPG) (Perlecan) (PLC) [Cleaved into: Endorepellin; LG3 peptide]	VAEGQTLDLK	329	250	246	197	199	167	138	115	101	78	66	50	35	32	30	0.0021095	-0.108902	-0.0407877	-0.108732	0.0638045	0.136015	0.0577519	-0.0105906	-0.199646	0.0087561	0.00192859	-0.0237751	-0.0281251	0.241447	-0.021402	0.975219	0.149116	0.679381	0.180721	0.471763	0.170327	0.500193	0.938437	0.119477	0.946096	0.987015	0.885433	0.923725	0.284952	0.89989	0	0	0	0	0	0	0	0	0	0	0	0	0	0	0
Q02487	DSC2 CDHF2 DSC3	Desmocollin-2 (Cadherin family member 2) (Desmocollin-3) (Desmosomal glycoprotein II) (Desmosomal glycoprotein III)	GPGVDQEPR	329	250	246	198	202	168	138	116	103	77	66	50	35	32	29	0.0324508	0.0548362	-0.152483	-0.107383	-0.186985	-0.0392376	-0.105317	0.313624	0.213631	-0.0873608	-0.0552749	-0.112471	-0.129238	0.0115197	-0.0718204	0.735451	0.580177	0.177562	0.412265	0.123272	0.757286	0.4261	0.0723156	0.199973	0.56704	0.776562	0.589111	0.685336	0.970108	0.829835	0	0	0	0	0	0	0	0	0	0	0	0	0	0	0
Q02487	DSC2 CDHF2 DSC3	Desmocollin-2 (Cadherin family member 2) (Desmocollin-3) (Desmosomal glycoprotein II) (Desmosomal glycoprotein III)	SFTILLSNTENQEK	325	242	242	192	200	160	134	113	102	77	62	45	34	30	30	-0.0535563	0.0181302	-0.17677	-0.022675	0.0819068	-0.0561858	-0.027307	-0.00718918	0.0833653	-0.0548857	0.0671713	0.0828238	-0.106933	0.15768	-0.0614282	0.455062	0.839203	0.0422222	0.800625	0.375079	0.480235	0.811596	0.947309	0.475699	0.724075	0.689713	0.62471	0.593971	0.462988	0.757863	0	0	-1	0	0	0	0	0	0	0	0	0	0	0	0
Q02487	DSC2 CDHF2 DSC3	Desmocollin-2 (Cadherin family member 2) (Desmocollin-3) (Desmosomal glycoprotein II) (Desmosomal glycoprotein III)	TNEGVLCVVKPLNYEEK	333	250	247	198	202	168	138	116	103	78	66	50	35	32	30	0.0380526	-0.00484962	-0.0163589	0.0293125	-0.00448698	-0.0150119	-0.070992	0.0180068	-0.122125	0.00695192	0.112215	0.136957	-0.143202	-0.0245298	0.0444309	0.245409	0.901933	0.678257	0.448454	0.917879	0.76742	0.161001	0.758362	0.0677342	0.925609	0.146065	0.231664	0.169073	0.765381	0.688972	0	0	0	0	0	0	0	0	0	0	0	0	0	0	0
Q02487	DSC2 CDHF2 DSC3	Desmocollin-2 (Cadherin family member 2) (Desmocollin-3) (Desmosomal glycoprotein II) (Desmosomal glycoprotein III)	VTVEDKDLVNTANWR	333	250	247	198	203	168	137	116	103	78	66	50	35	32	30	-0.0636243	-0.0293633	-0.0333567	-0.0519306	-0.00160733	-0.0477401	0.00512392	-0.14423	0.0665177	0.0217513	0.241125	-0.125243	-0.0877335	0.161055	-0.22478	0.167416	0.567472	0.530009	0.396455	0.979838	0.479113	0.949263	0.063482	0.396852	0.817906	0.0432616	0.275663	0.634553	0.312213	0.167936	0	0	0	0	0	0	0	0	0	0	1	0	0	0	0
Q02952	AKAP12 AKAP250	A-kinase anchor protein 12 (AKAP-12) (A-kinase anchor protein 250 kDa) (AKAP 250) (Gravin) (Myasthenia gravis autoantigen)	LVQNIIQTAVDQFVR	312	230	225	188	181	158	123	111	90	72	61	47	30	30	25	0.0208923	0.00941882	0.083126	-0.0599265	-0.0392034	-0.044354	-0.501769	-0.0136397	0.262162	0.00441474	0.381624	0.0282718	0.299988	-0.19117	0.164472	0.840343	0.923526	0.450531	0.684265	0.758594	0.74021	0.00661179	0.935625	0.0816392	0.982153	0.0217025	0.929139	0.4727	0.597439	0.652152	0	0	0	0	0	0	-1	0	0	0	1	0	0	0	0
Q02952	AKAP12 AKAP250	A-kinase anchor protein 12 (AKAP-12) (A-kinase anchor protein 250 kDa) (AKAP 250) (Gravin) (Myasthenia gravis autoantigen)	SDEVDEQVACQEVK	82	60	57	51	68	52	35	24	28	19	19	18	11	8	6	0.0402962	0.259717	0.718879	-0.367962	-0.0431547	0.324709	0.794195	-0.676391	-0.207012	0.0380692	1.42084	0.111719	-0.683609	0.16169	1.85862	0.892006	0.478397	0.0827167	0.287493	0.899487	0.420488	0.146761	0.200764	0.596974	0.927095	0.0360617	0.845029	0.513314	0.838635	0.0237102	0	0	0	0	0	0	0	0	0	0	1	0	0	0	1
Q02952	AKAP12 AKAP250	A-kinase anchor protein 12 (AKAP-12) (A-kinase anchor protein 250 kDa) (AKAP 250) (Gravin) (Myasthenia gravis autoantigen)	VKEESQLPGTGGPEDVLQPVQR	327	243	237	193	194	163	134	111	99	75	64	48	33	29	30	-0.0640801	0.111955	-0.123791	0.120535	-0.0349268	-0.0091507	0.0127098	0.0549187	0.0127165	0.108223	-0.0644094	0.327366	0.346095	0.120848	0.569026	0.403092	0.215052	0.164502	0.195389	0.731824	0.942743	0.916148	0.6964	0.920844	0.397811	0.695657	0.150654	0.185819	0.596654	0.122825	0	0	0	0	0	0	0	0	0	0	0	0	0	0	0
Q03591	CFHR1 CFHL CFHL1 CFHL1P CFHR1P FHR1 HFL1 HFL2	Complement factor H-related protein 1 (FHR-1) (H factor-like protein 1) (H-factor-like 1) (H36)	EATFCDFPK	333	250	247	198	202	168	138	116	103	78	66	50	35	32	30	-0.107802	0.0210751	-0.0328226	-0.073753	-0.103424	0.00670168	-0.155636	-0.0713793	-0.0373835	-0.132785	-0.523005	-0.0686193	-0.140414	-0.0395456	-0.135281	0.190158	0.830542	0.756773	0.540072	0.350059	0.958784	0.208772	0.652353	0.827033	0.441578	0.0288969	0.713316	0.618327	0.87416	0.648218	0	0	0	0	0	0	0	0	0	0	-1	0	0	0	0
Q03591	CFHR1 CFHL CFHL1 CFHL1P CFHR1P FHR1 HFL1 HFL2	Complement factor H-related protein 1 (FHR-1) (H factor-like protein 1) (H-factor-like 1) (H36)	ITCTEEGWSPTPK	333	250	247	198	203	168	138	116	103	78	66	50	35	32	30	-0.0868759	0.0976828	-0.124186	-0.040486	-0.0885015	-0.0619146	-0.21379	-0.0381391	-0.0418995	-0.071384	-0.38673	-0.167249	-0.023169	0.0157958	-0.184574	0.250527	0.338473	0.226272	0.706683	0.370494	0.601188	0.0617831	0.771816	0.794605	0.640922	0.0451507	0.394251	0.928397	0.954466	0.580641	0	0	0	0	0	0	0	0	0	0	-1	0	0	0	0
Q03591	CFHR1 CFHL CFHL1 CFHL1P CFHR1P FHR1 HFL1 HFL2	Complement factor H-related protein 1 (FHR-1) (H factor-like protein 1) (H-factor-like 1) (H36)	LQNNENNISCVER	331	250	246	197	201	166	138	116	101	78	65	50	34	32	30	-0.12784	0.0325805	-0.0843954	-0.0671325	-0.127587	0.0121486	-0.184922	-0.0603995	-0.0259845	-0.0803656	-0.222072	-0.0645512	-0.0716495	-0.106417	-0.437315	0.0468096	0.680939	0.2629	0.442274	0.211011	0.898607	0.0741458	0.555644	0.830903	0.594681	0.0851416	0.705335	0.726807	0.642681	0.293248	-1	0	0	0	0	0	0	0	0	0	0	0	0	0	0
Q03591	CFHR1 CFHL CFHL1 CFHL1P CFHR1P FHR1 HFL1 HFL2	Complement factor H-related protein 1 (FHR-1) (H factor-like protein 1) (H-factor-like 1) (H36)	TGESAEFVCK	333	250	246	198	203	168	138	116	103	78	66	50	35	32	30	-0.099664	0.00907718	-0.0111692	-0.128985	-0.117239	0.0718788	-0.133306	-0.0332043	-0.0492033	-0.17759	-0.335194	-0.216572	-0.152435	-0.0883726	-0.184786	0.107545	0.902738	0.887058	0.141505	0.167125	0.509143	0.170415	0.76752	0.701644	0.183423	0.0282587	0.16693	0.46747	0.680192	0.444585	0	0	0	0	0	0	0	0	0	0	-1	0	0	0	0
Q06033	ITIH3	Inter-alpha-trypsin inhibitor heavy chain H3 (ITI heavy chain H3) (ITI-HC3) (Inter-alpha-inhibitor heavy chain 3) (Serum-derived hyaluronan-associated protein) (SHAP)	EVSFDVELPK	333	250	247	198	203	168	138	116	103	78	66	50	35	32	30	-0.0167043	-0.000694453	0.0187311	-0.00788964	-0.0376802	0.0354578	-0.0349126	-0.0756101	0.12596	-0.0252928	0.0158269	-0.00969497	0.105171	0.0239269	-0.0844289	0.660666	0.987472	0.642948	0.877978	0.433465	0.519261	0.571777	0.280053	0.103531	0.76336	0.843572	0.891781	0.3684	0.811603	0.54967	0	0	0	0	0	0	0	0	0	0	0	0	0	0	0
Q06033	ITIH3	Inter-alpha-trypsin inhibitor heavy chain H3 (ITI heavy chain H3) (ITI-HC3) (Inter-alpha-inhibitor heavy chain 3) (Serum-derived hyaluronan-associated protein) (SHAP)	EVSFDVELPK	333	250	247	198	203	168	138	116	103	78	66	50	35	32	30	-0.0167043	-0.000694453	0.0187311	-0.00788964	-0.0376802	0.0354578	-0.0349126	-0.0756101	0.12596	-0.0252928	0.0158269	-0.00969497	0.105171	0.0239269	-0.0844289	0.660666	0.987472	0.642948	0.877978	0.433465	0.519261	0.571777	0.280053	0.103531	0.76336	0.843572	0.891781	0.3684	0.811603	0.54967	0	0	0	0	0	0	0	0	0	0	0	0	0	0	0
Q06033	ITIH3	Inter-alpha-trypsin inhibitor heavy chain H3 (ITI heavy chain H3) (ITI-HC3) (Inter-alpha-inhibitor heavy chain 3) (Serum-derived hyaluronan-associated protein) (SHAP)	EVSFDVELPK	333	250	247	198	203	168	138	116	103	78	66	50	35	32	30	-0.0167043	-0.000694453	0.0187311	-0.00788964	-0.0376802	0.0354578	-0.0349126	-0.0756101	0.12596	-0.0252928	0.0158269	-0.00969497	0.105171	0.0239269	-0.0844289	0.660666	0.987472	0.642948	0.877978	0.433465	0.519261	0.571777	0.280053	0.103531	0.76336	0.843572	0.891781	0.3684	0.811603	0.54967	0	0	0	0	0	0	0	0	0	0	0	0	0	0	0
Q06033	ITIH3	Inter-alpha-trypsin inhibitor heavy chain H3 (ITI heavy chain H3) (ITI-HC3) (Inter-alpha-inhibitor heavy chain 3) (Serum-derived hyaluronan-associated protein) (SHAP)	VTFELTYEELLK	333	250	247	198	203	168	138	116	103	78	66	50	35	32	30	-0.0367889	-0.0381208	-6.99907e-05	-0.00287018	-0.0211208	0.0269688	-0.0211564	-0.111448	0.191993	0.0279945	0.0615949	0.0131201	0.195285	0.0247408	-0.188684	0.368461	0.355498	0.998702	0.953068	0.662065	0.612404	0.718699	0.0876579	0.0191815	0.725062	0.418287	0.871565	0.131464	0.836069	0.141771	0	0	0	0	0	0	0	0	1	0	0	0	0	0	0
Q06033	ITIH3	Inter-alpha-trypsin inhibitor heavy chain H3 (ITI heavy chain H3) (ITI-HC3) (Inter-alpha-inhibitor heavy chain 3) (Serum-derived hyaluronan-associated protein) (SHAP)	VTFELTYEELLK	333	250	247	198	203	168	138	116	103	78	66	50	35	32	30	-0.0367889	-0.0381208	-6.99907e-05	-0.00287018	-0.0211208	0.0269688	-0.0211564	-0.111448	0.191993	0.0279945	0.0615949	0.0131201	0.195285	0.0247408	-0.188684	0.368461	0.355498	0.998702	0.953068	0.662065	0.612404	0.718699	0.0876579	0.0191815	0.725062	0.418287	0.871565	0.131464	0.836069	0.141771	0	0	0	0	0	0	0	0	1	0	0	0	0	0	0
Q06033	ITIH3	Inter-alpha-trypsin inhibitor heavy chain H3 (ITI heavy chain H3) (ITI-HC3) (Inter-alpha-inhibitor heavy chain 3) (Serum-derived hyaluronan-associated protein) (SHAP)	VTFELTYEELLK	333	250	247	198	203	168	138	116	103	78	66	50	35	32	30	-0.0367889	-0.0381208	-6.99907e-05	-0.00287018	-0.0211208	0.0269688	-0.0211564	-0.111448	0.191993	0.0279945	0.0615949	0.0131201	0.195285	0.0247408	-0.188684	0.368461	0.355498	0.998702	0.953068	0.662065	0.612404	0.718699	0.0876579	0.0191815	0.725062	0.418287	0.871565	0.131464	0.836069	0.141771	0	0	0	0	0	0	0	0	1	0	0	0	0	0	0
Q06033	ITIH3	Inter-alpha-trypsin inhibitor heavy chain H3 (ITI heavy chain H3) (ITI-HC3) (Inter-alpha-inhibitor heavy chain 3) (Serum-derived hyaluronan-associated protein) (SHAP)	VTFELTYEELLKR	333	250	247	198	202	168	138	116	103	78	66	50	35	32	30	-0.000885426	0.0662022	0.0122587	0.0151143	-0.0217197	0.0546181	-0.0861331	-0.0436832	0.184795	-0.0895121	0.0259465	0.0493327	0.0532057	-0.0024359	-0.183261	0.982881	0.169518	0.774227	0.80867	0.686702	0.421756	0.163364	0.50079	0.0140212	0.296406	0.758047	0.677738	0.787722	0.978918	0.216218	0	0	0	0	0	0	0	0	1	0	0	0	0	0	0
Q06033	ITIH3	Inter-alpha-trypsin inhibitor heavy chain H3 (ITI heavy chain H3) (ITI-HC3) (Inter-alpha-inhibitor heavy chain 3) (Serum-derived hyaluronan-associated protein) (SHAP)	VTFELTYEELLKR	333	250	247	198	202	168	138	116	103	78	66	50	35	32	30	-0.000885426	0.0662022	0.0122587	0.0151143	-0.0217197	0.0546181	-0.0861331	-0.0436832	0.184795	-0.0895121	0.0259465	0.0493327	0.0532057	-0.0024359	-0.183261	0.982881	0.169518	0.774227	0.80867	0.686702	0.421756	0.163364	0.50079	0.0140212	0.296406	0.758047	0.677738	0.787722	0.978918	0.216218	0	0	0	0	0	0	0	0	1	0	0	0	0	0	0
Q06033	ITIH3	Inter-alpha-trypsin inhibitor heavy chain H3 (ITI heavy chain H3) (ITI-HC3) (Inter-alpha-inhibitor heavy chain 3) (Serum-derived hyaluronan-associated protein) (SHAP)	VTFELTYEELLKR	333	250	247	198	202	168	138	116	103	78	66	50	35	32	30	-0.000885426	0.0662022	0.0122587	0.0151143	-0.0217197	0.0546181	-0.0861331	-0.0436832	0.184795	-0.0895121	0.0259465	0.0493327	0.0532057	-0.0024359	-0.183261	0.982881	0.169518	0.774227	0.80867	0.686702	0.421756	0.163364	0.50079	0.0140212	0.296406	0.758047	0.677738	0.787722	0.978918	0.216218	0	0	0	0	0	0	0	0	1	0	0	0	0	0	0
Q07954	LRP1 A2MR APR	Prolow-density lipoprotein receptor-related protein 1 (LRP-1) (Alpha-2-macroglobulin receptor) (A2MR) (Apolipoprotein E receptor) (APOER) (CD antigen CD91) [Cleaved into: Low-density lipoprotein receptor-related protein 1 85 kDa subunit (LRP-85); Low-dens	ADGSGSVVLR	333	250	246	198	203	168	138	116	103	78	66	50	35	32	30	0.123069	-0.0963024	0.0680396	-0.046348	0.0153859	-0.0103414	-0.023039	-0.0113442	-0.0887347	0.266995	0.173573	0.122798	0.0167267	0.0593226	0.184181	0.0930596	0.258967	0.458933	0.636655	0.858633	0.907131	0.817864	0.917151	0.445204	0.0910293	0.359964	0.419354	0.937205	0.762759	0.40171	0	0	0	0	0	0	0	0	0	0	0	0	0	0	0
Q07954	LRP1 A2MR APR	Prolow-density lipoprotein receptor-related protein 1 (LRP-1) (Alpha-2-macroglobulin receptor) (A2MR) (Apolipoprotein E receptor) (APOER) (CD antigen CD91) [Cleaved into: Low-density lipoprotein receptor-related protein 1 85 kDa subunit (LRP-85); Low-dens	AITVHPEK	332	250	247	197	199	168	135	116	102	78	66	50	34	32	30	0.00125195	0.105914	-0.0663465	-0.0619297	0.161396	-0.0410229	-0.0991862	-0.159399	0.195317	-0.180401	-0.042023	0.265078	-0.23245	-0.309327	-0.0778887	0.987614	0.225591	0.496469	0.576271	0.153095	0.726916	0.423567	0.206421	0.18096	0.401346	0.84222	0.280069	0.370827	0.303378	0.782994	0	0	0	0	0	0	0	0	0	0	0	0	0	0	0
Q07954	LRP1 A2MR APR	Prolow-density lipoprotein receptor-related protein 1 (LRP-1) (Alpha-2-macroglobulin receptor) (A2MR) (Apolipoprotein E receptor) (APOER) (CD antigen CD91) [Cleaved into: Low-density lipoprotein receptor-related protein 1 85 kDa subunit (LRP-85); Low-dens	CLCVEGYAPR	321	245	241	196	196	163	134	115	102	76	64	49	34	32	30	-0.0848419	-0.107462	-0.14364	0.00842762	-0.00115618	0.0515513	-0.00458894	-0.0477381	-0.067455	-0.244633	0.169566	-0.234125	0.0366927	-0.0384537	0.20605	0.329873	0.276776	0.0874249	0.933596	0.990841	0.647225	0.963893	0.718822	0.617482	0.0910853	0.385439	0.396606	0.89037	0.875043	0.39314	0	0	0	0	0	0	0	0	0	0	0	0	0	0	0
Q07954	LRP1 A2MR APR	Prolow-density lipoprotein receptor-related protein 1 (LRP-1) (Alpha-2-macroglobulin receptor) (A2MR) (Apolipoprotein E receptor) (APOER) (CD antigen CD91) [Cleaved into: Low-density lipoprotein receptor-related protein 1 85 kDa subunit (LRP-85); Low-dens	SERPPIFEIR	333	250	247	197	202	168	138	116	103	78	66	50	35	32	30	-0.0254079	-0.0199816	-0.0245299	0.0452132	0.00144258	0.0173056	0.0145048	0.00670424	0.055408	0.163189	0.140653	-0.068956	-0.000721967	-0.0800749	0.0580169	0.49178	0.629119	0.545464	0.341015	0.976149	0.711096	0.802248	0.921018	0.413543	0.237593	0.154691	0.486422	0.995781	0.46808	0.638276	0	0	0	0	0	0	0	0	0	0	0	0	0	0	0
Q08380	LGALS3BP M2BP	Galectin-3-binding protein (Basement membrane autoantigen p105) (Lectin galactoside-binding soluble 3-binding protein) (Mac-2-binding protein) (MAC2BP) (Mac-2 BP) (Tumor-associated antigen 90K)	ASHEEVEGLVEK	333	249	246	198	203	168	138	116	103	78	66	50	35	32	30	-0.0487488	0.0120097	-0.0190279	-0.0668522	-0.037906	0.0183332	-0.0684052	-0.127643	-0.0129719	-0.0756643	-0.106705	0.0253386	0.115389	-0.121232	0.0203416	0.282591	0.814931	0.697514	0.24124	0.555941	0.769803	0.323537	0.127881	0.87134	0.451493	0.243564	0.787061	0.289489	0.403687	0.905872	0	0	0	0	0	0	0	0	0	0	0	0	0	0	0
Q08380	LGALS3BP M2BP	Galectin-3-binding protein (Basement membrane autoantigen p105) (Lectin galactoside-binding soluble 3-binding protein) (Mac-2-binding protein) (MAC2BP) (Mac-2 BP) (Tumor-associated antigen 90K)	ASHEEVEGLVEK	333	249	246	198	203	168	138	116	103	78	66	50	35	32	30	-0.0487488	0.0120097	-0.0190279	-0.0668522	-0.037906	0.0183332	-0.0684052	-0.127643	-0.0129719	-0.0756643	-0.106705	0.0253386	0.115389	-0.121232	0.0203416	0.282591	0.814931	0.697514	0.24124	0.555941	0.769803	0.323537	0.127881	0.87134	0.451493	0.243564	0.787061	0.289489	0.403687	0.905872	0	0	0	0	0	0	0	0	0	0	0	0	0	0	0
Q08380	LGALS3BP M2BP	Galectin-3-binding protein (Basement membrane autoantigen p105) (Lectin galactoside-binding soluble 3-binding protein) (Mac-2-binding protein) (MAC2BP) (Mac-2 BP) (Tumor-associated antigen 90K)	IDITLSSVK	333	250	247	198	203	168	138	116	103	78	66	50	35	32	30	-0.027981	-0.0378289	-0.0121872	-0.0486313	-0.00092921	0.0522446	-0.0432953	-0.105085	-0.0620074	-0.054737	0.0507772	0.0593097	-0.0699672	0.0227444	0.0666069	0.493522	0.406991	0.788493	0.369621	0.986532	0.341304	0.51106	0.0890385	0.387028	0.554539	0.520871	0.502037	0.498541	0.85253	0.652321	0	0	0	0	0	0	0	0	0	0	0	0	0	0	0
Q08380	LGALS3BP M2BP	Galectin-3-binding protein (Basement membrane autoantigen p105) (Lectin galactoside-binding soluble 3-binding protein) (Mac-2-binding protein) (MAC2BP) (Mac-2 BP) (Tumor-associated antigen 90K)	IDITLSSVK	333	250	247	198	203	168	138	116	103	78	66	50	35	32	30	-0.027981	-0.0378289	-0.0121872	-0.0486313	-0.00092921	0.0522446	-0.0432953	-0.105085	-0.0620074	-0.054737	0.0507772	0.0593097	-0.0699672	0.0227444	0.0666069	0.493522	0.406991	0.788493	0.369621	0.986532	0.341304	0.51106	0.0890385	0.387028	0.554539	0.520871	0.502037	0.498541	0.85253	0.652321	0	0	0	0	0	0	0	0	0	0	0	0	0	0	0
Q08380	LGALS3BP M2BP	Galectin-3-binding protein (Basement membrane autoantigen p105) (Lectin galactoside-binding soluble 3-binding protein) (Mac-2-binding protein) (MAC2BP) (Mac-2 BP) (Tumor-associated antigen 90K)	LASAYGAR	333	250	247	198	203	168	137	116	103	78	66	50	35	32	30	-0.0136354	-0.0223172	0.0829717	-0.0295206	0.0659196	0.0381094	-0.0680091	-0.0796031	0.0749729	-0.0490346	-0.0468159	-0.0323738	0.141058	-0.0278505	0.310269	0.792931	0.731595	0.183467	0.678193	0.366966	0.665649	0.409234	0.310048	0.433879	0.648156	0.699773	0.801697	0.324858	0.875108	0.146518	0	0	0	0	0	0	0	0	0	0	0	0	0	0	0
Q08380	LGALS3BP M2BP	Galectin-3-binding protein (Basement membrane autoantigen p105) (Lectin galactoside-binding soluble 3-binding protein) (Mac-2-binding protein) (MAC2BP) (Mac-2 BP) (Tumor-associated antigen 90K)	LASAYGAR	333	250	247	198	203	168	137	116	103	78	66	50	35	32	30	-0.0136354	-0.0223172	0.0829717	-0.0295206	0.0659196	0.0381094	-0.0680091	-0.0796031	0.0749729	-0.0490346	-0.0468159	-0.0323738	0.141058	-0.0278505	0.310269	0.792931	0.731595	0.183467	0.678193	0.366966	0.665649	0.409234	0.310048	0.433879	0.648156	0.699773	0.801697	0.324858	0.875108	0.146518	0	0	0	0	0	0	0	0	0	0	0	0	0	0	0
Q08380	LGALS3BP M2BP	Galectin-3-binding protein (Basement membrane autoantigen p105) (Lectin galactoside-binding soluble 3-binding protein) (Mac-2-binding protein) (MAC2BP) (Mac-2 BP) (Tumor-associated antigen 90K)	SDLAVPSELALLK	333	250	247	198	203	168	138	116	103	78	66	50	35	32	30	-0.0490759	-0.0301896	0.00742193	-0.0379902	-0.0117036	0.0283304	-0.04906	-0.127317	0.0895529	-0.118855	0.0232616	-0.0581123	0.0814273	-0.024377	0.0759903	0.270007	0.552641	0.880258	0.505205	0.850822	0.665936	0.480003	0.0761454	0.289395	0.201056	0.795235	0.611494	0.405167	0.862719	0.669605	0	0	0	0	0	0	0	0	0	0	0	0	0	0	0
Q08380	LGALS3BP M2BP	Galectin-3-binding protein (Basement membrane autoantigen p105) (Lectin galactoside-binding soluble 3-binding protein) (Mac-2-binding protein) (MAC2BP) (Mac-2 BP) (Tumor-associated antigen 90K)	SDLAVPSELALLK	333	250	247	198	203	168	138	116	103	78	66	50	35	32	30	-0.0490759	-0.0301896	0.00742193	-0.0379902	-0.0117036	0.0283304	-0.04906	-0.127317	0.0895529	-0.118855	0.0232616	-0.0581123	0.0814273	-0.024377	0.0759903	0.270007	0.552641	0.880258	0.505205	0.850822	0.665936	0.480003	0.0761454	0.289395	0.201056	0.795235	0.611494	0.405167	0.862719	0.669605	0	0	0	0	0	0	0	0	0	0	0	0	0	0	0
Q08380	LGALS3BP M2BP	Galectin-3-binding protein (Basement membrane autoantigen p105) (Lectin galactoside-binding soluble 3-binding protein) (Mac-2-binding protein) (MAC2BP) (Mac-2 BP) (Tumor-associated antigen 90K)	STSSFPCPAGHFNGFR	333	250	247	198	202	168	138	116	103	78	66	50	35	32	30	-0.00847856	-0.00528647	0.0116598	-0.0738798	-0.0574333	0.0813235	0.0132326	-0.111813	0.0309569	-0.122521	-0.0269706	-0.0772447	-0.00249102	-0.0391621	0.155994	0.834405	0.911399	0.800973	0.193538	0.301353	0.191032	0.825754	0.0854089	0.662987	0.156088	0.755713	0.433579	0.979103	0.75051	0.342422	0	0	0	0	0	0	0	0	0	0	0	0	0	0	0
Q08380	LGALS3BP M2BP	Galectin-3-binding protein (Basement membrane autoantigen p105) (Lectin galactoside-binding soluble 3-binding protein) (Mac-2-binding protein) (MAC2BP) (Mac-2 BP) (Tumor-associated antigen 90K)	STSSFPCPAGHFNGFR	333	250	247	198	202	168	138	116	103	78	66	50	35	32	30	-0.00847856	-0.00528647	0.0116598	-0.0738798	-0.0574333	0.0813235	0.0132326	-0.111813	0.0309569	-0.122521	-0.0269706	-0.0772447	-0.00249102	-0.0391621	0.155994	0.834405	0.911399	0.800973	0.193538	0.301353	0.191032	0.825754	0.0854089	0.662987	0.156088	0.755713	0.433579	0.979103	0.75051	0.342422	0	0	0	0	0	0	0	0	0	0	0	0	0	0	0
Q13740	ALCAM MEMD	CD166 antigen (Activated leukocyte cell adhesion molecule) (CD antigen CD166)	ALFLETEQLK	333	250	247	198	202	168	138	116	103	78	66	50	35	32	30	-0.0208969	-0.0177297	0.0452959	-0.0491637	-0.0292198	0.0409316	-0.0278758	0.0946434	0.0846583	0.106568	-0.0605704	-0.11103	-0.00399505	0.0478361	-0.149188	0.47224	0.611796	0.199942	0.240898	0.462142	0.349587	0.594999	0.0542338	0.167449	0.058385	0.385637	0.161706	0.9639	0.646111	0.134844	0	0	0	0	0	0	0	0	0	0	0	0	0	0	0
Q13740	ALCAM MEMD	CD166 antigen (Activated leukocyte cell adhesion molecule) (CD antigen CD166)	CLGNGNPPPEEFLFYLPGQPEGIR	332	249	246	198	202	168	138	116	103	78	65	49	35	32	30	0.00863428	0.0828802	-0.0103363	0.010681	0.0250873	0.0324017	-0.056075	0.0611831	-0.0416191	0.111999	0.0385807	0.170178	0.109124	0.0673373	-0.137346	0.843735	0.0893533	0.81382	0.840976	0.70887	0.663189	0.448922	0.321695	0.505048	0.136631	0.586477	0.0813896	0.446645	0.532232	0.34006	0	0	0	0	0	0	0	0	0	0	0	0	0	0	0
Q13740	ALCAM MEMD	CD166 antigen (Activated leukocyte cell adhesion molecule) (CD antigen CD166)	FVCMLVTEDNVFEAPTIVK	329	247	244	196	201	167	137	115	103	78	66	50	34	32	30	-0.0191841	-0.0725559	0.144049	0.0859663	-0.023117	-0.0761717	0.0791281	-0.0427104	-0.0471724	-0.118275	0.170389	0.0633433	0.228517	-0.302151	-0.00224742	0.665929	0.212404	0.0306638	0.191944	0.709012	0.303801	0.333183	0.606404	0.642051	0.22976	0.140143	0.622682	0.309933	0.120533	0.992256	0	0	1	0	0	0	0	0	0	0	0	0	0	0	0
Q13740	ALCAM MEMD	CD166 antigen (Activated leukocyte cell adhesion molecule) (CD antigen CD166)	VLHPLEGAVVIIFK	330	245	246	196	200	166	137	116	100	78	65	50	34	31	30	-0.0602736	-0.0514826	-0.0505549	-0.0185516	-0.0233822	0.0596598	-0.0478055	-0.0418378	-0.0247094	-0.109213	-0.201263	0.0629397	0.202064	0.129383	-0.0134105	0.210619	0.396713	0.390597	0.769949	0.719772	0.350583	0.504588	0.585015	0.768402	0.290183	0.0966124	0.54734	0.0971877	0.232576	0.9064	0	0	0	0	0	0	0	0	0	0	0	0	0	0	0
Q13740	ALCAM MEMD	CD166 antigen (Activated leukocyte cell adhesion molecule) (CD antigen CD166)	YEKPDGSPVFIAFR	333	250	247	198	202	168	138	116	103	77	66	50	35	32	30	-0.0306675	-0.00505419	0.00577468	0.0492531	-0.0626721	0.0610358	-0.032024	-0.0926373	-0.00153909	0.0364957	0.153783	-0.0715069	-0.0331037	0.0571765	-0.0619826	0.430787	0.921251	0.898272	0.389691	0.22991	0.284067	0.593524	0.201893	0.983244	0.668053	0.115203	0.484434	0.82935	0.658528	0.65061	0	0	0	0	0	0	0	0	0	0	0	0	0	0	0
Q13822	ENPP2 ATX PDNP2	Ectonucleotide pyrophosphatase/phosphodiesterase family member 2 (E-NPP 2) (EC 3.1.4.39) (Autotaxin) (Extracellular lysophospholipase D) (LysoPLD)	DIEHLTSLDFFRK	331	248	246	197	203	166	138	116	102	78	66	50	35	32	30	-0.0759126	0.016807	0.0549381	-0.0531808	0.036416	-0.0542456	-0.00378076	0.0819453	0.0820577	-0.0758141	0.146919	0.224922	-0.213369	0.0666108	-0.184674	0.0649573	0.785222	0.186702	0.332405	0.530184	0.302161	0.957297	0.255187	0.406888	0.299262	0.0689094	0.207246	0.132681	0.530723	0.115458	0	0	0	0	0	0	0	0	0	0	0	0	0	0	0
Q13822	ENPP2 ATX PDNP2	Ectonucleotide pyrophosphatase/phosphodiesterase family member 2 (E-NPP 2) (EC 3.1.4.39) (Autotaxin) (Extracellular lysophospholipase D) (LysoPLD)	DIEHLTSLDFFRK	331	248	246	197	203	166	138	116	102	78	66	50	35	32	30	-0.0759126	0.016807	0.0549381	-0.0531808	0.036416	-0.0542456	-0.00378076	0.0819453	0.0820577	-0.0758141	0.146919	0.224922	-0.213369	0.0666108	-0.184674	0.0649573	0.785222	0.186702	0.332405	0.530184	0.302161	0.957297	0.255187	0.406888	0.299262	0.0689094	0.207246	0.132681	0.530723	0.115458	0	0	0	0	0	0	0	0	0	0	0	0	0	0	0
Q13822	ENPP2 ATX PDNP2	Ectonucleotide pyrophosphatase/phosphodiesterase family member 2 (E-NPP 2) (EC 3.1.4.39) (Autotaxin) (Extracellular lysophospholipase D) (LysoPLD)	IEDIHLLVER	321	241	240	193	196	162	137	114	99	78	63	48	33	31	26	0.0238438	-0.0937855	-0.154576	-0.0314526	-0.0317727	-0.0160459	0.0296921	-0.0770789	-0.04138	0.0997558	0.0766557	0.154727	-0.246437	0.272181	0.587364	0.721425	0.237275	0.0594376	0.723972	0.77419	0.875523	0.762737	0.521612	0.77028	0.488821	0.697586	0.462417	0.263919	0.470308	0.0283687	0	0	0	0	0	0	0	0	0	0	0	0	0	0	1
Q13822	ENPP2 ATX PDNP2	Ectonucleotide pyrophosphatase/phosphodiesterase family member 2 (E-NPP 2) (EC 3.1.4.39) (Autotaxin) (Extracellular lysophospholipase D) (LysoPLD)	IEDIHLLVER	321	241	240	193	196	162	137	114	99	78	63	48	33	31	26	0.0238438	-0.0937855	-0.154576	-0.0314526	-0.0317727	-0.0160459	0.0296921	-0.0770789	-0.04138	0.0997558	0.0766557	0.154727	-0.246437	0.272181	0.587364	0.721425	0.237275	0.0594376	0.723972	0.77419	0.875523	0.762737	0.521612	0.77028	0.488821	0.697586	0.462417	0.263919	0.470308	0.0283687	0	0	0	0	0	0	0	0	0	0	0	0	0	0	1
Q13822	ENPP2 ATX PDNP2	Ectonucleotide pyrophosphatase/phosphodiesterase family member 2 (E-NPP 2) (EC 3.1.4.39) (Autotaxin) (Extracellular lysophospholipase D) (LysoPLD)	VRDIEHLTSLDFFR	332	250	246	197	202	168	138	116	103	78	66	50	35	32	30	-0.0119345	-0.0290847	-0.0814701	0.157129	0.0513807	-0.029389	0.0752723	-0.000191515	-0.0184981	0.0842877	0.0296059	-0.0894026	-0.309538	0.0280818	0.276988	0.794209	0.627073	0.168699	0.00960197	0.403608	0.661361	0.361746	0.998213	0.835547	0.414304	0.803822	0.514042	0.0216821	0.846131	0.0686762	0	0	0	1	0	0	0	0	0	0	0	0	-1	0	0
Q13822	ENPP2 ATX PDNP2	Ectonucleotide pyrophosphatase/phosphodiesterase family member 2 (E-NPP 2) (EC 3.1.4.39) (Autotaxin) (Extracellular lysophospholipase D) (LysoPLD)	VRDIEHLTSLDFFR	332	250	246	197	202	168	138	116	103	78	66	50	35	32	30	-0.0119345	-0.0290847	-0.0814701	0.157129	0.0513807	-0.029389	0.0752723	-0.000191515	-0.0184981	0.0842877	0.0296059	-0.0894026	-0.309538	0.0280818	0.276988	0.794209	0.627073	0.168699	0.00960197	0.403608	0.661361	0.361746	0.998213	0.835547	0.414304	0.803822	0.514042	0.0216821	0.846131	0.0686762	0	0	0	1	0	0	0	0	0	0	0	0	-1	0	0
Q14624	ITIH4 IHRP ITIHL1 PK120 PRO1851	Inter-alpha-trypsin inhibitor heavy chain H4 (ITI heavy chain H4) (ITI-HC4) (Inter-alpha-inhibitor heavy chain 4) (Inter-alpha-trypsin inhibitor family heavy chain-related protein) (IHRP) (Plasma kallikrein sensitive glycoprotein 120) (Gp120) (PK-120) [Cl	FAHTVVTSR	332	250	246	197	202	168	138	116	103	78	66	50	35	32	30	-0.0355006	-0.0314319	-0.00527223	-0.000265723	-0.00529072	0.0151059	-0.0402668	0.0204591	0.0895028	0.0406417	-0.00111284	-0.0419303	0.124907	-0.00206601	0.0459902	0.251267	0.345495	0.859949	0.994739	0.889898	0.686523	0.361957	0.683843	0.126912	0.492337	0.984883	0.47669	0.17158	0.975992	0.652085	0	0	0	0	0	0	0	0	0	0	0	0	0	0	0
Q14624	ITIH4 IHRP ITIHL1 PK120 PRO1851	Inter-alpha-trypsin inhibitor heavy chain H4 (ITI heavy chain H4) (ITI-HC4) (Inter-alpha-inhibitor heavy chain 4) (Inter-alpha-trypsin inhibitor family heavy chain-related protein) (IHRP) (Plasma kallikrein sensitive glycoprotein 120) (Gp120) (PK-120) [Cl	FAHTVVTSR	332	250	246	197	202	168	138	116	103	78	66	50	35	32	30	-0.0355006	-0.0314319	-0.00527223	-0.000265723	-0.00529072	0.0151059	-0.0402668	0.0204591	0.0895028	0.0406417	-0.00111284	-0.0419303	0.124907	-0.00206601	0.0459902	0.251267	0.345495	0.859949	0.994739	0.889898	0.686523	0.361957	0.683843	0.126912	0.492337	0.984883	0.47669	0.17158	0.975992	0.652085	0	0	0	0	0	0	0	0	0	0	0	0	0	0	0
Q14624	ITIH4 IHRP ITIHL1 PK120 PRO1851	Inter-alpha-trypsin inhibitor heavy chain H4 (ITI heavy chain H4) (ITI-HC4) (Inter-alpha-inhibitor heavy chain 4) (Inter-alpha-trypsin inhibitor family heavy chain-related protein) (IHRP) (Plasma kallikrein sensitive glycoprotein 120) (Gp120) (PK-120) [Cl	FAHTVVTSR	332	250	246	197	202	168	138	116	103	78	66	50	35	32	30	-0.0355006	-0.0314319	-0.00527223	-0.000265723	-0.00529072	0.0151059	-0.0402668	0.0204591	0.0895028	0.0406417	-0.00111284	-0.0419303	0.124907	-0.00206601	0.0459902	0.251267	0.345495	0.859949	0.994739	0.889898	0.686523	0.361957	0.683843	0.126912	0.492337	0.984883	0.47669	0.17158	0.975992	0.652085	0	0	0	0	0	0	0	0	0	0	0	0	0	0	0
Q14624	ITIH4 IHRP ITIHL1 PK120 PRO1851	Inter-alpha-trypsin inhibitor heavy chain H4 (ITI heavy chain H4) (ITI-HC4) (Inter-alpha-inhibitor heavy chain 4) (Inter-alpha-trypsin inhibitor family heavy chain-related protein) (IHRP) (Plasma kallikrein sensitive glycoprotein 120) (Gp120) (PK-120) [Cl	FAHTVVTSR	332	250	246	197	202	168	138	116	103	78	66	50	35	32	30	-0.0355006	-0.0314319	-0.00527223	-0.000265723	-0.00529072	0.0151059	-0.0402668	0.0204591	0.0895028	0.0406417	-0.00111284	-0.0419303	0.124907	-0.00206601	0.0459902	0.251267	0.345495	0.859949	0.994739	0.889898	0.686523	0.361957	0.683843	0.126912	0.492337	0.984883	0.47669	0.17158	0.975992	0.652085	0	0	0	0	0	0	0	0	0	0	0	0	0	0	0
Q14624	ITIH4 IHRP ITIHL1 PK120 PRO1851	Inter-alpha-trypsin inhibitor heavy chain H4 (ITI heavy chain H4) (ITI-HC4) (Inter-alpha-inhibitor heavy chain 4) (Inter-alpha-trypsin inhibitor family heavy chain-related protein) (IHRP) (Plasma kallikrein sensitive glycoprotein 120) (Gp120) (PK-120) [Cl	ITFELVYEELLK	333	250	247	198	203	168	138	116	103	78	66	50	35	32	30	-0.0599079	0.00624188	-0.0169949	0.0388077	-0.0302682	0.0421237	0.00215871	0.0428141	0.191466	-0.00860788	0.006489	0.0172588	0.212001	-0.0289724	0.0326896	0.110555	0.895274	0.673751	0.418106	0.559661	0.386387	0.969189	0.485485	0.0268526	0.902303	0.939549	0.831977	0.0462991	0.659319	0.748759	0	0	0	0	0	0	0	0	1	0	0	0	1	0	0
Q14624	ITIH4 IHRP ITIHL1 PK120 PRO1851	Inter-alpha-trypsin inhibitor heavy chain H4 (ITI heavy chain H4) (ITI-HC4) (Inter-alpha-inhibitor heavy chain 4) (Inter-alpha-trypsin inhibitor family heavy chain-related protein) (IHRP) (Plasma kallikrein sensitive glycoprotein 120) (Gp120) (PK-120) [Cl	ITFELVYEELLK	333	250	247	198	203	168	138	116	103	78	66	50	35	32	30	-0.0599079	0.00624188	-0.0169949	0.0388077	-0.0302682	0.0421237	0.00215871	0.0428141	0.191466	-0.00860788	0.006489	0.0172588	0.212001	-0.0289724	0.0326896	0.110555	0.895274	0.673751	0.418106	0.559661	0.386387	0.969189	0.485485	0.0268526	0.902303	0.939549	0.831977	0.0462991	0.659319	0.748759	0	0	0	0	0	0	0	0	1	0	0	0	1	0	0
Q14624	ITIH4 IHRP ITIHL1 PK120 PRO1851	Inter-alpha-trypsin inhibitor heavy chain H4 (ITI heavy chain H4) (ITI-HC4) (Inter-alpha-inhibitor heavy chain 4) (Inter-alpha-trypsin inhibitor family heavy chain-related protein) (IHRP) (Plasma kallikrein sensitive glycoprotein 120) (Gp120) (PK-120) [Cl	ITFELVYEELLK	333	250	247	198	203	168	138	116	103	78	66	50	35	32	30	-0.0599079	0.00624188	-0.0169949	0.0388077	-0.0302682	0.0421237	0.00215871	0.0428141	0.191466	-0.00860788	0.006489	0.0172588	0.212001	-0.0289724	0.0326896	0.110555	0.895274	0.673751	0.418106	0.559661	0.386387	0.969189	0.485485	0.0268526	0.902303	0.939549	0.831977	0.0462991	0.659319	0.748759	0	0	0	0	0	0	0	0	1	0	0	0	1	0	0
Q14624	ITIH4 IHRP ITIHL1 PK120 PRO1851	Inter-alpha-trypsin inhibitor heavy chain H4 (ITI heavy chain H4) (ITI-HC4) (Inter-alpha-inhibitor heavy chain 4) (Inter-alpha-trypsin inhibitor family heavy chain-related protein) (IHRP) (Plasma kallikrein sensitive glycoprotein 120) (Gp120) (PK-120) [Cl	ITFELVYEELLK	333	250	247	198	203	168	138	116	103	78	66	50	35	32	30	-0.0599079	0.00624188	-0.0169949	0.0388077	-0.0302682	0.0421237	0.00215871	0.0428141	0.191466	-0.00860788	0.006489	0.0172588	0.212001	-0.0289724	0.0326896	0.110555	0.895274	0.673751	0.418106	0.559661	0.386387	0.969189	0.485485	0.0268526	0.902303	0.939549	0.831977	0.0462991	0.659319	0.748759	0	0	0	0	0	0	0	0	1	0	0	0	1	0	0
Q14624	ITIH4 IHRP ITIHL1 PK120 PRO1851	Inter-alpha-trypsin inhibitor heavy chain H4 (ITI heavy chain H4) (ITI-HC4) (Inter-alpha-inhibitor heavy chain 4) (Inter-alpha-trypsin inhibitor family heavy chain-related protein) (IHRP) (Plasma kallikrein sensitive glycoprotein 120) (Gp120) (PK-120) [Cl	TGLLLLSDPDK	333	250	247	198	203	168	138	116	103	78	66	50	35	32	30	-0.0494633	-0.011219	-0.00692579	-0.00608556	0.0159842	0.0256573	0.00464966	-0.0143362	0.0920944	0.0702274	0.0633888	0.00796295	0.139531	0.0197657	-0.029887	0.0479357	0.683858	0.779962	0.849699	0.606883	0.454556	0.896203	0.754093	0.103089	0.23432	0.251692	0.883985	0.115049	0.762921	0.702911	-1	0	0	0	0	0	0	0	0	0	0	0	0	0	0
Q14624	ITIH4 IHRP ITIHL1 PK120 PRO1851	Inter-alpha-trypsin inhibitor heavy chain H4 (ITI heavy chain H4) (ITI-HC4) (Inter-alpha-inhibitor heavy chain 4) (Inter-alpha-trypsin inhibitor family heavy chain-related protein) (IHRP) (Plasma kallikrein sensitive glycoprotein 120) (Gp120) (PK-120) [Cl	TGLLLLSDPDK	333	250	247	198	203	168	138	116	103	78	66	50	35	32	30	-0.0494633	-0.011219	-0.00692579	-0.00608556	0.0159842	0.0256573	0.00464966	-0.0143362	0.0920944	0.0702274	0.0633888	0.00796295	0.139531	0.0197657	-0.029887	0.0479357	0.683858	0.779962	0.849699	0.606883	0.454556	0.896203	0.754093	0.103089	0.23432	0.251692	0.883985	0.115049	0.762921	0.702911	-1	0	0	0	0	0	0	0	0	0	0	0	0	0	0
Q14624	ITIH4 IHRP ITIHL1 PK120 PRO1851	Inter-alpha-trypsin inhibitor heavy chain H4 (ITI heavy chain H4) (ITI-HC4) (Inter-alpha-inhibitor heavy chain 4) (Inter-alpha-trypsin inhibitor family heavy chain-related protein) (IHRP) (Plasma kallikrein sensitive glycoprotein 120) (Gp120) (PK-120) [Cl	TGLLLLSDPDK	333	250	247	198	203	168	138	116	103	78	66	50	35	32	30	-0.0494633	-0.011219	-0.00692579	-0.00608556	0.0159842	0.0256573	0.00464966	-0.0143362	0.0920944	0.0702274	0.0633888	0.00796295	0.139531	0.0197657	-0.029887	0.0479357	0.683858	0.779962	0.849699	0.606883	0.454556	0.896203	0.754093	0.103089	0.23432	0.251692	0.883985	0.115049	0.762921	0.702911	-1	0	0	0	0	0	0	0	0	0	0	0	0	0	0
Q14624	ITIH4 IHRP ITIHL1 PK120 PRO1851	Inter-alpha-trypsin inhibitor heavy chain H4 (ITI heavy chain H4) (ITI-HC4) (Inter-alpha-inhibitor heavy chain 4) (Inter-alpha-trypsin inhibitor family heavy chain-related protein) (IHRP) (Plasma kallikrein sensitive glycoprotein 120) (Gp120) (PK-120) [Cl	TGLLLLSDPDK	333	250	247	198	203	168	138	116	103	78	66	50	35	32	30	-0.0494633	-0.011219	-0.00692579	-0.00608556	0.0159842	0.0256573	0.00464966	-0.0143362	0.0920944	0.0702274	0.0633888	0.00796295	0.139531	0.0197657	-0.029887	0.0479357	0.683858	0.779962	0.849699	0.606883	0.454556	0.896203	0.754093	0.103089	0.23432	0.251692	0.883985	0.115049	0.762921	0.702911	-1	0	0	0	0	0	0	0	0	0	0	0	0	0	0
Q15063	POSTN OSF2	Periostin (PN) (Osteoblast-specific factor 2) (OSF-2)	AAAITSDILEALGR	333	250	247	198	203	168	138	115	103	77	66	50	35	32	30	0.00858727	0.0262619	-0.0900185	0.0435236	0.0335867	0.00838896	-0.0493574	0.0322723	0.0581376	0.0605408	-0.11315	0.0129896	0.0174098	-0.0813666	0.0261336	0.842986	0.547444	0.060532	0.379729	0.479503	0.88874	0.400979	0.687078	0.523296	0.462834	0.186553	0.905927	0.889594	0.540497	0.872172	0	0	0	0	0	0	0	0	0	0	0	0	0	0	0
Q15063	POSTN OSF2	Periostin (PN) (Osteoblast-specific factor 2) (OSF-2)	EGETITEVIHGEPIIK	333	250	246	198	203	168	138	116	103	78	66	50	35	32	30	-0.0171505	0.0584503	0.0143406	0.0665711	0.0862034	0.00240782	0.0184831	0.0871645	-0.00199163	0.158826	0.134089	0.0305811	0.059002	0.082919	0.267759	0.666826	0.159783	0.746876	0.172159	0.140209	0.963153	0.747551	0.142794	0.974283	0.0662701	0.0664899	0.810272	0.674415	0.444995	0.146679	0	0	0	0	0	0	0	0	0	0	0	0	0	0	0
Q15063	POSTN OSF2	Periostin (PN) (Osteoblast-specific factor 2) (OSF-2)	EIPVTVYTTK	333	250	247	198	202	168	138	116	103	78	66	50	35	32	30	0.00759229	0.0423884	-0.0620449	0.0112512	0.00352338	0.00815479	0.0576902	-0.103825	0.00328253	-0.0439753	-0.140185	-0.237385	-0.0547291	0.0858856	-0.181147	0.868668	0.419605	0.231873	0.84091	0.954296	0.900433	0.451728	0.0989523	0.9672	0.62387	0.240331	0.0795839	0.613158	0.532806	0.172246	0	0	0	0	0	0	0	0	0	0	0	0	0	0	0
Q15063	POSTN OSF2	Periostin (PN) (Osteoblast-specific factor 2) (OSF-2)	GFEPGVTNILK	333	250	247	198	203	168	138	116	103	78	66	50	35	32	30	0.0298968	0.00232217	-0.0234971	-0.0178003	0.000776121	0.0191328	0.0271959	0.0226364	0.0654587	0.0795636	-0.0413568	0.0234802	-0.0129708	-0.0182673	0.0764274	0.336943	0.948003	0.471006	0.613346	0.984713	0.624946	0.539575	0.653611	0.244682	0.203384	0.511334	0.764288	0.883436	0.827109	0.484464	0	0	0	0	0	0	0	0	0	0	0	0	0	0	0
Q15063	POSTN OSF2	Periostin (PN) (Osteoblast-specific factor 2) (OSF-2)	ISTGGGETEETLKK	61	46	50	35	56	28	19	17	19	14	11	11	6	5	8	0.371447	-0.571298	-0.893358	0.639055	-0.0471608	0.415559	0.394154	-0.170578	-1.51525	0.308518	-0.661593	-0.50019	-1.05027	-0.4103	1.44573	0.288797	0.20553	0.0285843	0.142943	0.903098	0.500184	0.492202	0.764182	0.0465541	0.627299	0.285433	0.522113	0.244337	0.699079	0.225843	0	0	-1	0	0	0	0	0	-1	0	0	0	0	0	0
Q15582	TGFBI BIGH3	Transforming growth factor-beta-induced protein ig-h3 (Beta ig-h3) (Kerato-epithelin) (RGD-containing collagen-associated protein) (RGD-CAP)	GDELADSALEIFK	333	250	247	197	203	168	138	116	103	78	66	50	35	31	30	-0.0526209	-0.00377975	0.00769743	0.0349852	-0.0341281	0.0747434	0.000502871	0.038374	0.088065	0.00972881	-0.221189	0.0252382	0.0820958	0.0705066	0.115552	0.158444	0.944521	0.861157	0.534119	0.498851	0.226782	0.993835	0.614197	0.314889	0.898617	0.0430517	0.771722	0.509611	0.614264	0.381792	0	0	0	0	0	0	0	0	0	0	-1	0	0	0	0
Q15582	TGFBI BIGH3	Transforming growth factor-beta-induced protein ig-h3 (Beta ig-h3) (Kerato-epithelin) (RGD-containing collagen-associated protein) (RGD-CAP)	ILGDPEALR	333	250	247	198	202	168	138	116	103	78	66	50	35	32	30	-0.0276333	-0.0199183	-0.012239	-0.009413	-0.0172802	0.00598872	0.0371375	0.0300455	0.0226485	0.0101643	0.0302168	0.0116835	-0.0148194	0.0373281	0.00660182	0.353935	0.555567	0.691858	0.795832	0.648267	0.874751	0.47307	0.609886	0.694935	0.850052	0.585628	0.87437	0.87126	0.677506	0.940654	0	0	0	0	0	0	0	0	0	0	0	0	0	0	0
Q15582	TGFBI BIGH3	Transforming growth factor-beta-induced protein ig-h3 (Beta ig-h3) (Kerato-epithelin) (RGD-containing collagen-associated protein) (RGD-CAP)	STVISYECCPGYEK	323	239	240	192	196	163	131	110	97	74	63	49	34	30	29	0.0412029	0.0245423	-0.0597032	-0.0336524	0.0339006	-0.111315	0.0223031	-0.0761133	-0.0209997	0.138673	-0.165105	-0.137651	0.476493	-0.0670401	0.0344443	0.609824	0.769596	0.529823	0.739282	0.737906	0.294592	0.874183	0.538137	0.885424	0.353483	0.298014	0.536846	0.0746805	0.846513	0.895936	0	0	0	0	0	0	0	0	0	0	0	0	0	0	0
Q15582	TGFBI BIGH3	Transforming growth factor-beta-induced protein ig-h3 (Beta ig-h3) (Kerato-epithelin) (RGD-containing collagen-associated protein) (RGD-CAP)	TLFELAAESDVSTAIDLFR	331	250	246	198	202	168	138	114	103	78	65	49	35	32	30	-0.0346193	0.12104	0.0741528	0.122759	0.0046408	-0.0783666	-0.179901	-0.0256399	0.0649529	-0.137512	0.146957	-0.269401	0.12328	-0.314625	-0.151953	0.589159	0.0906827	0.383041	0.157975	0.956487	0.364496	0.0701925	0.839054	0.588332	0.306583	0.415277	0.179711	0.355068	0.158001	0.663222	0	0	0	0	0	0	0	0	0	0	0	0	0	0	0
Q15582	TGFBI BIGH3	Transforming growth factor-beta-induced protein ig-h3 (Beta ig-h3) (Kerato-epithelin) (RGD-containing collagen-associated protein) (RGD-CAP)	YHIGDEILVSGGIGALVR	333	250	247	198	203	168	138	116	103	78	66	50	35	32	30	-0.0254242	-0.0407342	0.0163612	-0.0271459	-0.0755763	-0.0500701	0.108829	-0.0143236	0.0171924	-0.068568	0.004414	-0.0728835	0.365235	-0.12317	0.0200814	0.581002	0.410605	0.727403	0.642366	0.173976	0.411096	0.157247	0.848436	0.845642	0.370858	0.964224	0.502394	0.00289387	0.324488	0.868359	0	0	0	0	0	0	0	0	0	0	0	0	1	0	0
Q15848	ADIPOQ ACDC ACRP30 APM1 GBP28	Adiponectin (30 kDa adipocyte complement-related protein) (Adipocyte complement-related 30 kDa protein) (ACRP30) (Adipocyte, C1q and collagen domain-containing protein) (Adipose most abundant gene transcript 1 protein) (apM-1) (Gelatin-binding protein)	GDIGETGVPGAEGPR	333	250	246	197	203	168	138	116	103	78	66	50	35	32	30	-0.00644158	-0.0200242	0.0135313	-0.119095	0.0489164	0.0276752	0.0827921	0.0939913	0.0022536	0.112098	0.0752343	-0.154675	0.261845	-0.0232555	0.175286	0.894589	0.708461	0.784104	0.0631828	0.425935	0.68309	0.236513	0.192268	0.982061	0.200821	0.405883	0.144253	0.0786274	0.879952	0.158281	0	0	0	0	0	0	0	0	0	0	0	0	0	0	0
Q15848	ADIPOQ ACDC ACRP30 APM1 GBP28	Adiponectin (30 kDa adipocyte complement-related protein) (Adipocyte complement-related 30 kDa protein) (ACRP30) (Adipocyte, C1q and collagen domain-containing protein) (Adipose most abundant gene transcript 1 protein) (apM-1) (Gelatin-binding protein)	IFYNQQNHYDGSTGK	333	250	246	198	203	168	138	116	103	78	66	50	35	32	30	-0.0127681	-0.020346	0.00568993	-0.0902976	0.0672986	0.0476848	0.0368396	0.0871953	0.0775857	0.0233809	0.0525959	-0.0374358	0.16024	0.0318385	0.168164	0.749992	0.677509	0.897571	0.0821923	0.21578	0.411277	0.539099	0.175673	0.311795	0.752528	0.544253	0.706577	0.120824	0.784536	0.164573	0	0	0	0	0	0	0	0	0	0	0	0	0	0	0
Q15848	ADIPOQ ACDC ACRP30 APM1 GBP28	Adiponectin (30 kDa adipocyte complement-related protein) (Adipocyte complement-related 30 kDa protein) (ACRP30) (Adipocyte, C1q and collagen domain-containing protein) (Adipose most abundant gene transcript 1 protein) (apM-1) (Gelatin-binding protein)	SAFSVGLETYVTIPNMPIR	333	250	247	198	203	168	138	116	103	78	66	50	35	32	30	-0.00475291	-0.0125069	0.00372106	-0.0887826	0.0799748	0.068383	0.0998324	0.0763745	0.10894	0.0452353	0.0772317	-0.0362988	0.292568	0.0551203	0.113667	0.919849	0.810851	0.934805	0.103667	0.179658	0.300832	0.153559	0.263589	0.239692	0.616846	0.368168	0.687899	0.0395099	0.657479	0.418648	0	0	0	0	0	0	0	0	0	0	0	0	1	0	0
Q16473	TNXA XA	Putative tenascin-XA (TN-XA)	FGVPSPSTLEPHPRPLLQR	333	250	247	198	202	168	138	116	103	77	66	50	35	32	30	-0.0288153	0.0125347	-0.0224075	-0.0142935	-0.039197	-0.0464229	-0.03253	-0.120694	-0.0107665	0.0481509	-0.0412613	0.0748182	-0.146096	0.0158385	-0.0395016	0.30822	0.705293	0.54547	0.705383	0.283296	0.269513	0.504018	0.011635	0.852191	0.462634	0.543576	0.395264	0.151363	0.879104	0.60472	0	0	0	0	0	0	0	-1	0	0	0	0	0	0	0
Q16473	TNXA XA	Putative tenascin-XA (TN-XA)	ILISGLEPSTPYR	331	247	247	198	199	168	137	116	103	78	66	50	35	32	30	-0.0682856	-0.00553306	-0.0283562	-0.00347223	-0.0196522	-0.0178364	-0.0898714	0.0357418	0.0245011	0.135933	0.157655	-0.0196513	-0.0382747	0.0681826	0.0844887	0.151159	0.927494	0.628673	0.958289	0.743067	0.777081	0.236068	0.658834	0.789101	0.230364	0.139591	0.85584	0.806697	0.609175	0.587075	0	0	0	0	0	0	0	0	0	0	0	0	0	0	0
Q16473	TNXA XA	Putative tenascin-XA (TN-XA)	LGVLTVTDTTPDSMR	332	249	247	198	202	167	135	116	102	78	66	50	35	32	30	-0.0542233	-0.0137065	-0.151428	0.0563146	-0.0781909	0.0493666	-0.190636	-0.117913	0.0158132	-0.0102158	0.00115123	0.159219	0.0561188	-0.0918557	-0.0464459	0.311507	0.868458	0.0232205	0.367765	0.396135	0.456298	0.00556868	0.131433	0.86833	0.904377	0.993245	0.192344	0.736731	0.621549	0.820589	0	0	-1	0	0	0	-1	0	0	0	0	0	0	0	0
Q16473	TNXA XA	Putative tenascin-XA (TN-XA)	SGTLYSLTLYGLR	333	250	246	198	202	168	136	116	103	78	66	50	35	32	30	0.0254329	-0.00741311	-0.0902152	0.0205487	0.0779778	-0.0238585	-0.0940205	-0.0535098	-0.0390873	-0.00937403	-0.0935272	0.045145	-0.152659	-0.0410431	-0.0647427	0.555808	0.875875	0.0683428	0.731924	0.219383	0.650003	0.0935345	0.510094	0.652592	0.903537	0.57483	0.578193	0.36355	0.720665	0.646999	0	0	0	0	0	0	0	0	0	0	0	0	0	0	0
Q16473	TNXA XA	Putative tenascin-XA (TN-XA)	TLSPVLESPR	333	250	247	198	203	168	138	116	103	78	66	50	35	32	30	-0.0452845	0.0390898	-0.0168833	0.099436	0.0452074	-0.0500111	-0.0864353	-0.0207915	0.00945887	0.107102	-0.0969927	-0.00643579	0.0128908	0.0766154	0.255364	0.2383	0.415745	0.675264	0.0533207	0.342306	0.35714	0.129737	0.7561	0.891137	0.134353	0.339812	0.952338	0.92422	0.403336	0.0512898	0	0	0	0	0	0	0	0	0	0	0	0	0	0	0
Q16610	ECM1	Extracellular matrix protein 1 (Secretory component p85)	DILTIDIGR	333	250	247	198	203	168	138	116	103	78	66	50	35	32	30	-0.0915055	-0.188881	-0.265156	-0.213768	-0.0273057	-0.17695	-0.249622	-0.250814	0.00582344	-0.0108507	-0.0579111	-0.256042	0.0241211	-0.113351	-0.164492	0.290661	0.0631871	0.00965146	0.0541903	0.812393	0.148706	0.0800893	0.0700768	0.971393	0.953012	0.758799	0.151848	0.919292	0.630759	0.485271	0	0	-1	0	0	0	0	0	0	0	0	0	0	0	0
Q16610	ECM1	Extracellular matrix protein 1 (Secretory component p85)	DILTIDIGR	333	250	247	198	203	168	138	116	103	78	66	50	35	32	30	-0.0915055	-0.188881	-0.265156	-0.213768	-0.0273057	-0.17695	-0.249622	-0.250814	0.00582344	-0.0108507	-0.0579111	-0.256042	0.0241211	-0.113351	-0.164492	0.290661	0.0631871	0.00965146	0.0541903	0.812393	0.148706	0.0800893	0.0700768	0.971393	0.953012	0.758799	0.151848	0.919292	0.630759	0.485271	0	0	-1	0	0	0	0	0	0	0	0	0	0	0	0
Q16610	ECM1	Extracellular matrix protein 1 (Secretory component p85)	FCEAEFSVK	333	250	247	198	202	168	138	116	103	78	66	50	35	32	30	-0.0213074	-0.0324489	-0.00350956	-0.0309067	-0.0273375	-0.0305698	-0.103608	-0.00874948	0.023667	0.0353618	-0.00850214	-0.057233	0.140377	-0.105386	-0.0463423	0.466053	0.348032	0.912175	0.420892	0.491473	0.412417	0.0158717	0.867029	0.679236	0.620149	0.896675	0.381488	0.158315	0.237584	0.558702	0	0	0	0	0	0	-1	0	0	0	0	0	0	0	0
Q16610	ECM1	Extracellular matrix protein 1 (Secretory component p85)	FCEAEFSVK	333	250	247	198	202	168	138	116	103	78	66	50	35	32	30	-0.0213074	-0.0324489	-0.00350956	-0.0309067	-0.0273375	-0.0305698	-0.103608	-0.00874948	0.023667	0.0353618	-0.00850214	-0.057233	0.140377	-0.105386	-0.0463423	0.466053	0.348032	0.912175	0.420892	0.491473	0.412417	0.0158717	0.867029	0.679236	0.620149	0.896675	0.381488	0.158315	0.237584	0.558702	0	0	0	0	0	0	-1	0	0	0	0	0	0	0	0
Q16610	ECM1	Extracellular matrix protein 1 (Secretory component p85)	HPPSPTRDECFAR	329	247	246	195	201	166	137	114	103	77	65	49	35	32	30	-0.132684	0.00134093	0.0339589	-0.0258279	0.0688249	-0.0305171	-0.100848	-0.0276788	0.0940674	-0.128907	0.100601	0.240049	0.346588	-0.0423881	0.0564902	0.0700476	0.986184	0.648529	0.769726	0.506937	0.768729	0.378887	0.834437	0.394457	0.345648	0.579462	0.258892	0.140222	0.846509	0.794704	0	0	0	0	0	0	0	0	0	0	0	0	0	0	0
Q16610	ECM1	Extracellular matrix protein 1 (Secretory component p85)	HPPSPTRDECFAR	329	247	246	195	201	166	137	114	103	77	65	49	35	32	30	-0.132684	0.00134093	0.0339589	-0.0258279	0.0688249	-0.0305171	-0.100848	-0.0276788	0.0940674	-0.128907	0.100601	0.240049	0.346588	-0.0423881	0.0564902	0.0700476	0.986184	0.648529	0.769726	0.506937	0.768729	0.378887	0.834437	0.394457	0.345648	0.579462	0.258892	0.140222	0.846509	0.794704	0	0	0	0	0	0	0	0	0	0	0	0	0	0	0
Q16610	ECM1	Extracellular matrix protein 1 (Secretory component p85)	THHHLCCR	324	241	237	193	194	162	129	114	100	75	65	50	34	32	30	0.154964	-0.269513	0.021625	-0.249273	0.102249	0.0221612	0.147618	-0.0327773	0.257182	0.302168	-0.412779	0.0279776	0.173064	-0.132982	-0.0229901	0.192201	0.0581932	0.877129	0.0981392	0.508743	0.876423	0.367575	0.863227	0.172331	0.137882	0.033322	0.907101	0.653597	0.69505	0.917141	0	0	0	0	0	0	0	0	0	0	-1	0	0	0	0
Q16610	ECM1	Extracellular matrix protein 1 (Secretory component p85)	THHHLCCR	324	241	237	193	194	162	129	114	100	75	65	50	34	32	30	0.154964	-0.269513	0.021625	-0.249273	0.102249	0.0221612	0.147618	-0.0327773	0.257182	0.302168	-0.412779	0.0279776	0.173064	-0.132982	-0.0229901	0.192201	0.0581932	0.877129	0.0981392	0.508743	0.876423	0.367575	0.863227	0.172331	0.137882	0.033322	0.907101	0.653597	0.69505	0.917141	0	0	0	0	0	0	0	0	0	0	-1	0	0	0	0
Q16853	AOC3 VAP1	Membrane primary amine oxidase (EC 1.4.3.21) (Copper amine oxidase) (HPAO) (Semicarbazide-sensitive amine oxidase) (SSAO) (Vascular adhesion protein 1) (VAP-1)	EALAIVFFGR	331	249	247	197	203	168	137	116	103	78	66	50	35	31	30	-0.0793451	-0.0559511	-0.0255633	-0.0559724	0.0277709	-0.0218615	-0.067398	-0.0434194	0.10274	0.0587051	0.0922941	-0.373103	-0.0600069	-0.199682	-0.116355	0.0805885	0.363342	0.627754	0.300823	0.617254	0.728926	0.339069	0.458844	0.228135	0.573215	0.348417	0.0112427	0.696614	0.127376	0.364489	0	0	0	0	0	0	0	0	0	0	0	-1	0	0	0
Q16853	AOC3 VAP1	Membrane primary amine oxidase (EC 1.4.3.21) (Copper amine oxidase) (HPAO) (Semicarbazide-sensitive amine oxidase) (SSAO) (Vascular adhesion protein 1) (VAP-1)	FYATGYISSAFLFGATGK	274	205	206	159	163	130	112	99	80	60	55	38	26	27	27	-0.000881667	-0.00474466	0.109288	0.0669355	0.0137595	0.391551	0.00418125	-0.0371589	0.07441	-0.00625504	0.143337	1.14489	0.560754	0.0542675	0.821435	0.994545	0.976608	0.458084	0.710111	0.932154	0.0202887	0.98333	0.868078	0.720862	0.982272	0.620488	0.00234378	0.271755	0.911267	0.0774323	0	0	0	0	0	1	0	0	0	0	0	1	0	0	0
Q16853	AOC3 VAP1	Membrane primary amine oxidase (EC 1.4.3.21) (Copper amine oxidase) (HPAO) (Semicarbazide-sensitive amine oxidase) (SSAO) (Vascular adhesion protein 1) (VAP-1)	SPVPPGPAPPLQFYPQGPR	333	250	247	198	203	168	138	116	103	78	66	50	35	32	30	-0.0472701	0.0366339	0.0267795	0.0859175	-0.0398636	0.00663138	-0.0593772	0.0186377	0.0614226	0.0623624	-0.0459059	-0.127034	0.0116213	0.0264922	-0.073934	0.267193	0.383176	0.561832	0.118434	0.400785	0.906563	0.340039	0.79802	0.318291	0.53144	0.654959	0.263591	0.944507	0.808891	0.697048	0	0	0	0	0	0	0	0	0	0	0	0	0	0	0
Q16853	AOC3 VAP1	Membrane primary amine oxidase (EC 1.4.3.21) (Copper amine oxidase) (HPAO) (Semicarbazide-sensitive amine oxidase) (SSAO) (Vascular adhesion protein 1) (VAP-1)	YQLAVTQR	333	249	246	198	202	168	138	116	103	78	66	50	35	32	30	0.0177097	0.00429949	-0.0208108	0.0244429	0.0109703	0.0713367	-0.0394525	0.0398675	-0.019968	0.0787056	0.0197055	-0.22368	-0.150988	0.112604	0.0880457	0.756195	0.942238	0.764713	0.709153	0.883522	0.336158	0.635385	0.673487	0.855672	0.447238	0.867738	0.0642488	0.367225	0.478817	0.651965	0	0	0	0	0	0	0	0	0	0	0	0	0	0	0
Q16853	AOC3 VAP1	Membrane primary amine oxidase (EC 1.4.3.21) (Copper amine oxidase) (HPAO) (Semicarbazide-sensitive amine oxidase) (SSAO) (Vascular adhesion protein 1) (VAP-1)	YVDGGFGMGK	332	249	247	196	202	168	137	116	101	78	66	49	35	32	30	0.0567546	0.0544663	0.0211832	0.105718	0.127911	-0.0124359	-0.133957	-0.0297374	0.066792	-0.0223935	0.129751	0.0981309	0.2303	0.137697	-0.279497	0.384178	0.433015	0.802589	0.270525	0.170587	0.906249	0.319908	0.771354	0.655826	0.891811	0.438319	0.595821	0.327899	0.590926	0.181806	0	0	0	0	0	0	0	0	0	0	0	0	0	0	0
Q6EMK4	VASN SLITL2 UNQ314/PRO357/PRO1282	Vasorin (Protein slit-like 2)	HIQPGAFDTLDRLLELK	325	244	244	192	202	166	136	114	98	78	65	48	35	31	30	-0.00521361	-0.0747587	-0.271967	0.0761784	-0.0173216	0.0251089	0.103796	-0.052318	0.139415	0.0619588	0.244708	-0.403902	0.128944	0.274494	-0.09665	0.931666	0.363405	0.00129248	0.241414	0.825192	0.76078	0.39384	0.606852	0.300303	0.702516	0.0708616	0.0536987	0.696902	0.134526	0.663515	0	0	-1	0	0	0	0	0	0	0	0	0	0	0	0
Q6EMK4	VASN SLITL2 UNQ314/PRO357/PRO1282	Vasorin (Protein slit-like 2)	LAGLGLQQLDEGLFSR	332	250	246	196	201	168	137	116	102	78	66	50	35	32	30	0.0172509	0.0787389	0.0208776	-0.0273418	-0.0359736	0.00997345	-0.0267566	0.0498346	-0.00834465	-0.048302	0.00155127	-0.103515	0.0329946	0.0171949	0.0314019	0.678466	0.139394	0.62591	0.549931	0.482387	0.865062	0.689371	0.500351	0.903885	0.540402	0.98599	0.299367	0.851704	0.877696	0.809492	0	0	0	0	0	0	0	0	0	0	0	0	0	0	0
Q6EMK4	VASN SLITL2 UNQ314/PRO357/PRO1282	Vasorin (Protein slit-like 2)	NLSGPDKR	332	249	246	197	203	168	137	115	102	78	66	50	35	32	30	-0.0122162	0.00905566	0.0374878	0.157876	0.0407991	0.131379	0.130428	0.167495	-0.0389569	-0.0718947	0.0940361	0.374331	0.337063	-0.328585	0.239918	0.894755	0.934355	0.694087	0.196011	0.744795	0.288898	0.36822	0.362158	0.802409	0.622652	0.573552	0.182666	0.233784	0.311882	0.384628	0	0	0	0	0	0	0	0	0	0	0	0	0	0	0
Q6EMK4	VASN SLITL2 UNQ314/PRO357/PRO1282	Vasorin (Protein slit-like 2)	SLTLGIEPVSPTSLR	333	250	247	198	203	168	138	116	103	78	66	50	35	32	30	0.0300618	-0.02284	-0.0282475	0.0369237	-0.0406167	-0.00908955	-0.0513699	-0.08643	0.015822	-0.035036	-0.0199716	-0.128297	-0.13319	-0.0139757	0.0495672	0.3102	0.572926	0.399296	0.31736	0.332857	0.826779	0.286923	0.109616	0.805253	0.600164	0.798257	0.0732356	0.197027	0.860151	0.648139	0	0	0	0	0	0	0	0	0	0	0	0	0	0	0
Q6UXB8	PI16 CRISP9 PSPBP PSEC0164 UNQ289/PRO328	Peptidase inhibitor 16 (PI-16) (Cysteine-rich secretory protein 9) (CRISP-9) (PSP94-binding protein) (CD antigen CD364)	IGCGSHFCEK	327	246	243	198	198	168	137	116	103	76	65	50	35	32	30	-0.158137	0.0845162	-0.103664	0.0708183	0.0170628	-0.0145875	-0.25063	0.000585149	-0.0399783	-0.0252026	-0.172954	-0.0220614	-0.176184	0.102426	-0.0908059	0.120605	0.28924	0.293187	0.493391	0.848875	0.899252	0.0483909	0.996126	0.785217	0.850015	0.305514	0.932354	0.550886	0.648505	0.751995	0	0	0	0	0	0	-1	0	0	0	0	0	0	0	0
Q6UXB8	PI16 CRISP9 PSPBP PSEC0164 UNQ289/PRO328	Peptidase inhibitor 16 (PI-16) (Cysteine-rich secretory protein 9) (CRISP-9) (PSP94-binding protein) (CD antigen CD364)	IGCGSHFCEK	327	246	243	198	198	168	137	116	103	76	65	50	35	32	30	-0.158137	0.0845162	-0.103664	0.0708183	0.0170628	-0.0145875	-0.25063	0.000585149	-0.0399783	-0.0252026	-0.172954	-0.0220614	-0.176184	0.102426	-0.0908059	0.120605	0.28924	0.293187	0.493391	0.848875	0.899252	0.0483909	0.996126	0.785217	0.850015	0.305514	0.932354	0.550886	0.648505	0.751995	0	0	0	0	0	0	-1	0	0	0	0	0	0	0	0
Q6UXB8	PI16 CRISP9 PSPBP PSEC0164 UNQ289/PRO328	Peptidase inhibitor 16 (PI-16) (Cysteine-rich secretory protein 9) (CRISP-9) (PSP94-binding protein) (CD antigen CD364)	VTDKTKVPSR	333	250	247	198	203	168	138	116	103	78	66	50	35	32	30	-0.0202688	0.0508583	0.0754561	-0.000688319	0.158821	0.0495867	0.0127504	0.114424	-0.0455243	0.0173481	-0.120798	-0.302163	0.458595	0.474349	0.176317	0.803027	0.585975	0.388657	0.99395	0.143967	0.698937	0.916578	0.325309	0.764658	0.908154	0.50207	0.230995	0.131023	0.154647	0.337172	0	0	0	0	0	0	0	0	0	0	0	0	0	0	0
Q6UXB8	PI16 CRISP9 PSPBP PSEC0164 UNQ289/PRO328	Peptidase inhibitor 16 (PI-16) (Cysteine-rich secretory protein 9) (CRISP-9) (PSP94-binding protein) (CD antigen CD364)	VTDKTKVPSR	333	250	247	198	203	168	138	116	103	78	66	50	35	32	30	-0.0202688	0.0508583	0.0754561	-0.000688319	0.158821	0.0495867	0.0127504	0.114424	-0.0455243	0.0173481	-0.120798	-0.302163	0.458595	0.474349	0.176317	0.803027	0.585975	0.388657	0.99395	0.143967	0.698937	0.916578	0.325309	0.764658	0.908154	0.50207	0.230995	0.131023	0.154647	0.337172	0	0	0	0	0	0	0	0	0	0	0	0	0	0	0
Q76LX8	ADAMTS13 C9orf8 UNQ6102/PRO20085	A disintegrin and metalloproteinase with thrombospondin motifs 13 (ADAM-TS 13) (ADAM-TS13) (ADAMTS-13) (EC 3.4.24.87) (von Willebrand factor-cleaving protease) (vWF-CP) (vWF-cleaving protease)	EDGTLSLCVSGSCR	317	236	233	189	189	162	132	110	97	76	61	46	33	30	29	-0.104472	0.0951161	-0.130743	0.0131039	0.171479	0.145241	0.0654319	0.0719757	-0.0182039	0.0467368	-0.0919745	0.219705	0.0698986	0.279436	0.204926	0.216513	0.284354	0.150839	0.902487	0.0825601	0.224938	0.658609	0.631658	0.915659	0.786863	0.725192	0.456913	0.817256	0.186118	0.300837	0	0	0	0	0	0	0	0	0	0	0	0	0	0	0
Q76LX8	ADAMTS13 C9orf8 UNQ6102/PRO20085	A disintegrin and metalloproteinase with thrombospondin motifs 13 (ADAM-TS 13) (ADAM-TS13) (ADAMTS-13) (EC 3.4.24.87) (von Willebrand factor-cleaving protease) (vWF-CP) (vWF-cleaving protease)	EDGTLSLCVSGSCR	317	236	233	189	189	162	132	110	97	76	61	46	33	30	29	-0.104472	0.0951161	-0.130743	0.0131039	0.171479	0.145241	0.0654319	0.0719757	-0.0182039	0.0467368	-0.0919745	0.219705	0.0698986	0.279436	0.204926	0.216513	0.284354	0.150839	0.902487	0.0825601	0.224938	0.658609	0.631658	0.915659	0.786863	0.725192	0.456913	0.817256	0.186118	0.300837	0	0	0	0	0	0	0	0	0	0	0	0	0	0	0
Q76LX8	ADAMTS13 C9orf8 UNQ6102/PRO20085	A disintegrin and metalloproteinase with thrombospondin motifs 13 (ADAM-TS 13) (ADAM-TS13) (ADAMTS-13) (EC 3.4.24.87) (von Willebrand factor-cleaving protease) (vWF-CP) (vWF-cleaving protease)	LAACSVSCGR	280	211	213	169	171	154	113	96	92	62	58	42	29	26	27	0.00612073	0.0180474	-0.0621908	0.0786605	0.252505	0.182627	0.0201488	0.00929999	0.172392	-0.0489419	-0.111511	-0.701288	-0.41122	0.102544	0.0305536	0.962715	0.905515	0.639829	0.599512	0.181134	0.330761	0.92257	0.966585	0.479299	0.848727	0.765076	0.0290238	0.297579	0.784792	0.949001	0	0	0	0	0	0	0	0	0	0	0	-1	0	0	0
Q76LX8	ADAMTS13 C9orf8 UNQ6102/PRO20085	A disintegrin and metalloproteinase with thrombospondin motifs 13 (ADAM-TS 13) (ADAM-TS13) (ADAMTS-13) (EC 3.4.24.87) (von Willebrand factor-cleaving protease) (vWF-CP) (vWF-cleaving protease)	LAACSVSCGR	280	211	213	169	171	154	113	96	92	62	58	42	29	26	27	0.00612073	0.0180474	-0.0621908	0.0786605	0.252505	0.182627	0.0201488	0.00929999	0.172392	-0.0489419	-0.111511	-0.701288	-0.41122	0.102544	0.0305536	0.962715	0.905515	0.639829	0.599512	0.181134	0.330761	0.92257	0.966585	0.479299	0.848727	0.765076	0.0290238	0.297579	0.784792	0.949001	0	0	0	0	0	0	0	0	0	0	0	-1	0	0	0
Q76LX8	ADAMTS13 C9orf8 UNQ6102/PRO20085	A disintegrin and metalloproteinase with thrombospondin motifs 13 (ADAM-TS 13) (ADAM-TS13) (ADAMTS-13) (EC 3.4.24.87) (von Willebrand factor-cleaving protease) (vWF-CP) (vWF-cleaving protease)	LLVPLLDGTECGVEK	332	248	245	197	200	168	136	115	102	78	66	50	35	32	30	-0.0315576	0.00577601	-0.0509877	-0.0471143	-0.0244284	-0.0356898	0.0744393	-0.0342755	0.0686897	0.019005	0.0686979	-0.075779	0.0737172	0.0643005	0.207776	0.438753	0.889434	0.223427	0.26547	0.609556	0.532582	0.172102	0.618458	0.327115	0.738663	0.437913	0.598559	0.685729	0.505274	0.138927	0	0	0	0	0	0	0	0	0	0	0	0	0	0	0
Q76LX8	ADAMTS13 C9orf8 UNQ6102/PRO20085	A disintegrin and metalloproteinase with thrombospondin motifs 13 (ADAM-TS 13) (ADAM-TS13) (ADAMTS-13) (EC 3.4.24.87) (von Willebrand factor-cleaving protease) (vWF-CP) (vWF-cleaving protease)	LLVPLLDGTECGVEK	332	248	245	197	200	168	136	115	102	78	66	50	35	32	30	-0.0315576	0.00577601	-0.0509877	-0.0471143	-0.0244284	-0.0356898	0.0744393	-0.0342755	0.0686897	0.019005	0.0686979	-0.075779	0.0737172	0.0643005	0.207776	0.438753	0.889434	0.223427	0.26547	0.609556	0.532582	0.172102	0.618458	0.327115	0.738663	0.437913	0.598559	0.685729	0.505274	0.138927	0	0	0	0	0	0	0	0	0	0	0	0	0	0	0
Q76LX8	ADAMTS13 C9orf8 UNQ6102/PRO20085	A disintegrin and metalloproteinase with thrombospondin motifs 13 (ADAM-TS 13) (ADAM-TS13) (ADAMTS-13) (EC 3.4.24.87) (von Willebrand factor-cleaving protease) (vWF-CP) (vWF-cleaving protease)	VALTEDRLPR	333	250	247	198	203	168	138	116	103	78	66	50	35	32	30	0.0605683	-0.0376738	0.0294806	-0.00646141	0.0482724	-0.0359597	0.0286588	-0.0059567	-0.0995926	-0.0950339	-0.0864875	0.049965	-0.0501992	0.254942	0.0317915	0.320074	0.58389	0.639676	0.930204	0.496984	0.600791	0.773823	0.950908	0.33577	0.559405	0.541067	0.778582	0.804945	0.230307	0.866554	0	0	0	0	0	0	0	0	0	0	0	0	0	0	0
Q76LX8	ADAMTS13 C9orf8 UNQ6102/PRO20085	A disintegrin and metalloproteinase with thrombospondin motifs 13 (ADAM-TS 13) (ADAM-TS13) (ADAMTS-13) (EC 3.4.24.87) (von Willebrand factor-cleaving protease) (vWF-CP) (vWF-cleaving protease)	VALTEDRLPR	333	250	247	198	203	168	138	116	103	78	66	50	35	32	30	0.0605683	-0.0376738	0.0294806	-0.00646141	0.0482724	-0.0359597	0.0286588	-0.0059567	-0.0995926	-0.0950339	-0.0864875	0.049965	-0.0501992	0.254942	0.0317915	0.320074	0.58389	0.639676	0.930204	0.496984	0.600791	0.773823	0.950908	0.33577	0.559405	0.541067	0.778582	0.804945	0.230307	0.866554	0	0	0	0	0	0	0	0	0	0	0	0	0	0	0
Q7Z7M0	MEGF8 C19orf49 EGFL4 KIAA0817	Multiple epidermal growth factor-like domains protein 8 (Multiple EGF-like domains protein 8) (Epidermal growth factor-like protein 4) (EGF-like protein 4)	CPDVDECR	211	172	169	138	133	117	82	67	70	53	39	36	22	25	23	0.241825	-0.111907	0.129828	0.174754	-0.101995	-0.456551	-0.346223	-0.68047	0.321343	0.672946	-0.243184	-0.539712	-0.136933	-0.733425	0.0864621	0.136901	0.532552	0.517475	0.398237	0.651217	0.0787853	0.14749	0.0833887	0.253953	0.0094636	0.573398	0.262106	0.827069	0.118182	0.89771	0	0	0	0	0	0	0	0	0	1	0	0	0	0	0
Q7Z7M0	MEGF8 C19orf49 EGFL4 KIAA0817	Multiple epidermal growth factor-like domains protein 8 (Multiple EGF-like domains protein 8) (Epidermal growth factor-like protein 4) (EGF-like protein 4)	LYISGGFGGVALGR	323	240	240	191	197	161	135	111	98	76	66	48	34	31	30	0.0483663	0.0751903	-0.070257	0.0234167	-0.00660073	-0.133397	0.000396453	0.0726995	-0.0752805	-0.107942	0.297422	-0.0010961	0.22107	0.202429	0.0752922	0.522447	0.396738	0.376714	0.803052	0.940997	0.208986	0.997282	0.519508	0.537832	0.481705	0.0612282	0.995281	0.47345	0.369959	0.743112	0	0	0	0	0	0	0	0	0	0	0	0	0	0	0
Q7Z7M0	MEGF8 C19orf49 EGFL4 KIAA0817	Multiple epidermal growth factor-like domains protein 8 (Multiple EGF-like domains protein 8) (Epidermal growth factor-like protein 4) (EGF-like protein 4)	TCSECLAR	317	247	240	194	194	165	130	111	99	75	64	49	35	31	30	-0.0654375	0.161607	0.131696	-0.0673444	0.183716	-0.0561272	-0.0895905	0.060023	0.381681	0.0984748	0.292515	0.0300765	-0.174915	-0.22074	0.161948	0.462984	0.0806509	0.191321	0.533204	0.122682	0.668971	0.546615	0.675081	0.0800172	0.621981	0.302223	0.888019	0.570989	0.515407	0.624122	0	0	0	0	0	0	0	0	0	0	0	0	0	0	0
Q7Z7M0	MEGF8 C19orf49 EGFL4 KIAA0817	Multiple epidermal growth factor-like domains protein 8 (Multiple EGF-like domains protein 8) (Epidermal growth factor-like protein 4) (EGF-like protein 4)	TPHDLFSSGLFR	333	248	245	196	201	165	138	116	102	77	66	50	35	31	30	-0.0295496	0.00451318	-0.0242368	-0.0133372	-0.0918934	0.00473802	0.0426386	0.0885949	0.054692	-0.0451409	-0.00762965	0.0150134	-0.175939	-0.088317	-0.0301218	0.556631	0.949361	0.694962	0.846994	0.208863	0.938083	0.542594	0.394977	0.55376	0.681859	0.959614	0.917216	0.32244	0.398613	0.832917	0	0	0	0	0	0	0	0	0	0	0	0	0	0	0
Q86TH1	ADAMTSL2 KIAA0605	ADAMTS-like protein 2 (ADAMTSL-2)	GCDPLVKPVGR	333	250	246	197	203	168	138	116	103	78	66	50	35	32	30	0.0384423	0.0177064	-0.0515846	0.00662308	0.0118528	0.00438749	0.203327	0.104037	-0.0761091	-0.0632052	0.139242	-0.0833203	-0.05034	-0.128995	0.0567581	0.535757	0.80145	0.455121	0.928868	0.870315	0.955805	0.0244609	0.303905	0.51053	0.543526	0.346084	0.502274	0.773791	0.410142	0.761117	0	0	0	0	0	0	1	0	0	0	0	0	0	0	0
Q86TH1	ADAMTSL2 KIAA0605	ADAMTS-like protein 2 (ADAMTSL-2)	KQGVSPADMYR	333	250	247	198	203	168	138	116	103	78	66	50	35	32	30	0.0836325	-0.0273681	0.0366704	0.0943603	-0.0519043	-0.0602489	-0.00985403	-0.0746156	-0.0422018	0.0527086	0.209928	-0.00156266	-0.119563	0.0600241	0.127669	0.170509	0.647887	0.545301	0.144566	0.482918	0.399072	0.905076	0.351671	0.678538	0.590723	0.0668271	0.992484	0.466348	0.707967	0.427257	0	0	0	0	0	0	0	0	0	0	0	0	0	0	0
Q86TH1	ADAMTSL2 KIAA0605	ADAMTS-like protein 2 (ADAMTSL-2)	NFNIAGTVVK	333	250	247	198	203	168	138	116	103	78	66	50	35	32	30	0.00421107	0.0344508	-0.0613969	-0.063569	0.130815	0.0171649	-0.0570633	-0.00195693	-0.0633353	-0.11438	-0.134162	0.0958542	0.120304	-0.221796	0.0818205	0.919407	0.478788	0.182595	0.219695	0.0274395	0.790838	0.37979	0.972729	0.425842	0.184322	0.222614	0.441382	0.394605	0.089458	0.537125	0	0	0	0	1	0	0	0	0	0	0	0	0	0	0
Q8IXL6	FAM20C DMP4	Extracellular serine/threonine protein kinase FAM20C (EC 2.7.11.1) (Dentin matrix protein 4) (DMP-4) (Golgi casein kinase) (Golgi-enriched fraction casein kinase) (GEF-CK)	EQETPPDFFYFSDYER	327	248	243	195	197	166	137	116	101	78	65	49	31	32	30	-0.092605	-0.0501329	0.081602	0.0081643	-0.0468668	0.0544332	-0.03619	-0.0188321	0.0564795	-0.119984	-0.122512	-0.191901	-0.376077	0.166465	0.0902038	0.15684	0.511325	0.27798	0.919494	0.555264	0.534008	0.733284	0.860851	0.554317	0.291808	0.443266	0.268272	0.104527	0.329944	0.569069	0	0	0	0	0	0	0	0	0	0	0	0	0	0	0
Q8IXL6	FAM20C DMP4	Extracellular serine/threonine protein kinase FAM20C (EC 2.7.11.1) (Dentin matrix protein 4) (DMP-4) (Golgi casein kinase) (Golgi-enriched fraction casein kinase) (GEF-CK)	HNAEIAAFHLDR	333	250	247	198	203	168	138	116	103	78	66	50	35	32	30	-0.032957	0.00157902	0.0900605	0.0709505	0.13443	-0.00420142	-0.0881155	-0.050269	0.00628711	-0.00180087	-0.00167045	0.194195	-0.239748	0.441612	0.123006	0.560671	0.982158	0.17079	0.355803	0.157972	0.962544	0.321799	0.650205	0.949799	0.988113	0.990376	0.23017	0.110036	0.048154	0.413298	0	0	0	0	0	0	0	0	0	0	0	0	0	1	0
Q8IXL6	FAM20C DMP4	Extracellular serine/threonine protein kinase FAM20C (EC 2.7.11.1) (Dentin matrix protein 4) (DMP-4) (Golgi casein kinase) (Golgi-enriched fraction casein kinase) (GEF-CK)	HNPAIEALLHDLSSQR	333	250	247	197	201	168	138	115	102	78	66	50	35	32	30	-0.0243092	-0.0163261	-0.0397541	0.0107594	-0.0230732	0.0537728	0.102102	-0.0116748	0.142838	0.125828	0.0741554	0.0975494	-0.164341	0.18199	0.0943499	0.569944	0.745033	0.495873	0.855294	0.7176	0.332629	0.178474	0.855455	0.0799617	0.141042	0.438375	0.249833	0.357735	0.161949	0.609223	0	0	0	0	0	0	0	0	0	0	0	0	0	0	0
Q8IXL6	FAM20C DMP4	Extracellular serine/threonine protein kinase FAM20C (EC 2.7.11.1) (Dentin matrix protein 4) (DMP-4) (Golgi casein kinase) (Golgi-enriched fraction casein kinase) (GEF-CK)	LFEHPLYR	333	250	247	198	203	167	138	116	102	78	66	50	35	30	30	-0.0378238	-0.0212556	-0.0939716	-0.0433744	0.0649065	-0.0272593	-0.223636	-0.234085	0.0929446	-0.082057	0.109278	0.147465	-0.0288466	0.522141	-0.0829874	0.590559	0.834143	0.287198	0.676236	0.53305	0.820716	0.0612028	0.110392	0.496253	0.673567	0.422882	0.494918	0.922254	0.136444	0.709459	0	0	0	0	0	0	0	0	0	0	0	0	0	0	0
Q8N6C8	LILRA3 ILT6 LIR4	Leukocyte immunoglobulin-like receptor subfamily A member 3 (CD85 antigen-like family member E) (Immunoglobulin-like transcript 6) (ILT-6) (Leukocyte immunoglobulin-like receptor 4) (LIR-4) (Monocyte inhibitory receptor HM43/HM31) (CD antigen CD85e)	DFLQRPGR	333	250	246	197	203	168	138	116	103	78	66	50	35	32	30	-0.00452611	-0.0965427	0.0278316	0.0385083	-0.018046	-0.0319988	0.146416	0.00420928	-0.217756	0.0143831	0.167976	0.0391554	0.217423	-0.0646231	-0.321573	0.94515	0.222976	0.741215	0.631258	0.841809	0.734751	0.187092	0.967785	0.0244446	0.921756	0.315348	0.748917	0.316222	0.694996	0.112618	0	0	0	0	0	0	0	0	-1	0	0	0	0	0	0
Q8N6C8	LILRA3 ILT6 LIR4	Leukocyte immunoglobulin-like receptor subfamily A member 3 (CD85 antigen-like family member E) (Immunoglobulin-like transcript 6) (ILT-6) (Leukocyte immunoglobulin-like receptor 4) (LIR-4) (Monocyte inhibitory receptor HM43/HM31) (CD antigen CD85e)	EGAADSPLR	333	250	246	198	203	168	138	116	103	78	66	50	35	32	30	0.00217397	-0.0452652	-0.025794	-0.0131374	0.0550412	-0.0194475	-0.0871944	0.0029755	-0.0331613	0.058487	-0.0026154	-0.273659	0.0534874	0.329733	-0.0247562	0.968822	0.444465	0.68713	0.832963	0.373243	0.780451	0.223019	0.975671	0.683037	0.642344	0.984677	0.117461	0.70459	0.0482785	0.891191	0	0	0	0	0	0	0	0	0	0	0	0	0	1	0
Q8N6C8	LILRA3 ILT6 LIR4	Leukocyte immunoglobulin-like receptor subfamily A member 3 (CD85 antigen-like family member E) (Immunoglobulin-like transcript 6) (ILT-6) (Leukocyte immunoglobulin-like receptor 4) (LIR-4) (Monocyte inhibitory receptor HM43/HM31) (CD antigen CD85e)	KTALWITR	329	246	241	193	199	166	135	116	101	74	63	47	34	31	29	-0.0473086	0.025557	0.108257	-0.0630494	-0.155332	0.0429744	-0.0506275	0.255103	0.134911	0.100117	0.460756	0.451086	0.123861	0.407662	-0.136163	0.58857	0.772352	0.24946	0.528582	0.177651	0.747156	0.74187	0.107216	0.362562	0.562413	0.0344143	0.127245	0.696228	0.0691129	0.648357	0	0	0	0	0	0	0	0	0	0	1	0	0	0	0
Q8N6C8	LILRA3 ILT6 LIR4	Leukocyte immunoglobulin-like receptor subfamily A member 3 (CD85 antigen-like family member E) (Immunoglobulin-like transcript 6) (ILT-6) (Leukocyte immunoglobulin-like receptor 4) (LIR-4) (Monocyte inhibitory receptor HM43/HM31) (CD antigen CD85e)	LTFQCGSDAGYDR	219	161	144	127	128	108	78	70	64	52	48	31	23	21	20	-0.238318	-0.0883948	-0.0897985	-0.261005	0.304418	0.163548	-0.0792614	-0.415402	0.322476	-0.00111567	0.0236296	0.682276	0.0265257	0.0509345	0.631633	0.154085	0.64095	0.651628	0.2221	0.142891	0.472037	0.745536	0.206078	0.24004	0.997324	0.95317	0.13063	0.961848	0.922295	0.178112	0	0	0	0	0	0	0	0	0	0	0	0	0	0	0
Q8TDY8	IGDCC4 DDM36 KIAA1628 NOPE	Immunoglobulin superfamily DCC subclass member 4 (Neighbor of punc e11) (Protein DDM36) (hDDM36)	CVATNSAR	311	226	232	193	196	159	129	108	99	75	63	47	33	28	27	-0.0336197	0.127201	0.147008	0.219393	0.0947629	0.022144	0.0847895	-0.0347753	-0.296402	0.153939	0.546846	0.197407	0.126625	-0.0772302	0.326621	0.743237	0.326906	0.296852	0.145892	0.555384	0.875942	0.577649	0.84583	0.101606	0.422079	0.0629886	0.46799	0.702173	0.765727	0.279268	0	0	0	0	0	0	0	0	0	0	0	0	0	0	0
Q8TDY8	IGDCC4 DDM36 KIAA1628 NOPE	Immunoglobulin superfamily DCC subclass member 4 (Neighbor of punc e11) (Protein DDM36) (hDDM36)	QDGKPISTDVIVLGR	333	250	247	198	202	168	138	116	103	78	66	50	35	32	30	-0.0206948	0.0157799	-0.000612895	-0.0537105	-0.056152	0.0434704	-0.0617787	-0.0593785	0.10235	-0.128698	0.14024	-0.0748	0.0275249	0.294251	0.18435	0.640231	0.752799	0.989491	0.290486	0.325144	0.393432	0.384659	0.341012	0.186894	0.115533	0.144829	0.526723	0.844411	0.0241404	0.178444	0	0	0	0	0	0	0	0	0	0	0	0	0	1	0
Q8TDY8	IGDCC4 DDM36 KIAA1628 NOPE	Immunoglobulin superfamily DCC subclass member 4 (Neighbor of punc e11) (Protein DDM36) (hDDM36)	TRDFATAAAELR	333	250	247	198	202	168	138	116	103	78	66	50	35	32	30	0.047711	-0.106243	0.0658985	0.010579	0.117038	-0.062507	0.156837	0.152069	0.0280153	0.110919	-0.0278847	-0.212824	-0.0625552	0.26351	-0.166246	0.403842	0.116951	0.312191	0.891656	0.140077	0.459028	0.0815852	0.112787	0.772676	0.38576	0.854791	0.144083	0.795614	0.143401	0.406424	0	0	0	0	0	0	0	0	0	0	0	0	0	0	0
Q8TDY8	IGDCC4 DDM36 KIAA1628 NOPE	Immunoglobulin superfamily DCC subclass member 4 (Neighbor of punc e11) (Protein DDM36) (hDDM36)	VLAAPAITQAPEALSR	272	210	214	172	161	139	117	97	89	61	59	43	27	29	26	0.102454	-0.0174105	-0.0255791	-0.0583401	0.0616097	0.219405	0.196564	-0.232444	0.393073	0.393439	-0.125252	-0.215371	0.2976	0.475907	0.12948	0.365034	0.904945	0.841256	0.731244	0.676798	0.137017	0.176978	0.256737	0.0497263	0.0480649	0.69867	0.391548	0.428962	0.158428	0.694021	0	0	0	0	0	0	0	0	1	1	0	0	0	0	0
Q92954	PRG4 MSF SZP	Proteoglycan 4 (Lubricin) (Megakaryocyte-stimulating factor) (Superficial zone proteoglycan) [Cleaved into: Proteoglycan 4 C-terminal part]	DAGYPKPIFK	333	250	247	198	203	168	138	116	103	78	66	50	35	32	30	0.00705235	-0.0879517	0.019667	-0.0254179	-0.0894332	-0.00420961	0.0502867	0.0508082	0.0263429	0.0628882	-0.00417069	0.127651	0.273708	0.0126898	-0.284046	0.910042	0.172489	0.767236	0.715524	0.220719	0.961192	0.562568	0.598981	0.830076	0.588428	0.968622	0.37876	0.283239	0.935033	0.104373	0	0	0	0	0	0	0	0	0	0	0	0	0	0	0
Q92954	PRG4 MSF SZP	Proteoglycan 4 (Lubricin) (Megakaryocyte-stimulating factor) (Superficial zone proteoglycan) [Cleaved into: Proteoglycan 4 C-terminal part]	DAGYPKPIFK	333	250	247	198	203	168	138	116	103	78	66	50	35	32	30	0.00705235	-0.0879517	0.019667	-0.0254179	-0.0894332	-0.00420961	0.0502867	0.0508082	0.0263429	0.0628882	-0.00417069	0.127651	0.273708	0.0126898	-0.284046	0.910042	0.172489	0.767236	0.715524	0.220719	0.961192	0.562568	0.598981	0.830076	0.588428	0.968622	0.37876	0.283239	0.935033	0.104373	0	0	0	0	0	0	0	0	0	0	0	0	0	0	0
Q92954	PRG4 MSF SZP	Proteoglycan 4 (Lubricin) (Megakaryocyte-stimulating factor) (Superficial zone proteoglycan) [Cleaved into: Proteoglycan 4 C-terminal part]	DAGYPKPIFK	333	250	247	198	203	168	138	116	103	78	66	50	35	32	30	0.00705235	-0.0879517	0.019667	-0.0254179	-0.0894332	-0.00420961	0.0502867	0.0508082	0.0263429	0.0628882	-0.00417069	0.127651	0.273708	0.0126898	-0.284046	0.910042	0.172489	0.767236	0.715524	0.220719	0.961192	0.562568	0.598981	0.830076	0.588428	0.968622	0.37876	0.283239	0.935033	0.104373	0	0	0	0	0	0	0	0	0	0	0	0	0	0	0
Q92954	PRG4 MSF SZP	Proteoglycan 4 (Lubricin) (Megakaryocyte-stimulating factor) (Superficial zone proteoglycan) [Cleaved into: Proteoglycan 4 C-terminal part]	DAGYPKPIFK	333	250	247	198	203	168	138	116	103	78	66	50	35	32	30	0.00705235	-0.0879517	0.019667	-0.0254179	-0.0894332	-0.00420961	0.0502867	0.0508082	0.0263429	0.0628882	-0.00417069	0.127651	0.273708	0.0126898	-0.284046	0.910042	0.172489	0.767236	0.715524	0.220719	0.961192	0.562568	0.598981	0.830076	0.588428	0.968622	0.37876	0.283239	0.935033	0.104373	0	0	0	0	0	0	0	0	0	0	0	0	0	0	0
Q92954	PRG4 MSF SZP	Proteoglycan 4 (Lubricin) (Megakaryocyte-stimulating factor) (Superficial zone proteoglycan) [Cleaved into: Proteoglycan 4 C-terminal part]	GVLHNEVK	333	250	247	198	203	168	138	116	103	78	66	50	35	32	30	0.0155882	-0.0129747	0.028636	-0.0145762	0.0603298	-0.041925	-0.06198	-0.110661	0.0584779	0.0359826	0.0509913	-0.0114041	0.14479	-0.138281	0.0179704	0.76319	0.830141	0.621784	0.80622	0.411769	0.578189	0.378017	0.183439	0.564065	0.677354	0.671481	0.934768	0.358375	0.300478	0.931207	0	0	0	0	0	0	0	0	0	0	0	0	0	0	0
Q92954	PRG4 MSF SZP	Proteoglycan 4 (Lubricin) (Megakaryocyte-stimulating factor) (Superficial zone proteoglycan) [Cleaved into: Proteoglycan 4 C-terminal part]	GVLHNEVK	333	250	247	198	203	168	138	116	103	78	66	50	35	32	30	0.0155882	-0.0129747	0.028636	-0.0145762	0.0603298	-0.041925	-0.06198	-0.110661	0.0584779	0.0359826	0.0509913	-0.0114041	0.14479	-0.138281	0.0179704	0.76319	0.830141	0.621784	0.80622	0.411769	0.578189	0.378017	0.183439	0.564065	0.677354	0.671481	0.934768	0.358375	0.300478	0.931207	0	0	0	0	0	0	0	0	0	0	0	0	0	0	0
Q92954	PRG4 MSF SZP	Proteoglycan 4 (Lubricin) (Megakaryocyte-stimulating factor) (Superficial zone proteoglycan) [Cleaved into: Proteoglycan 4 C-terminal part]	GVLHNEVK	333	250	247	198	203	168	138	116	103	78	66	50	35	32	30	0.0155882	-0.0129747	0.028636	-0.0145762	0.0603298	-0.041925	-0.06198	-0.110661	0.0584779	0.0359826	0.0509913	-0.0114041	0.14479	-0.138281	0.0179704	0.76319	0.830141	0.621784	0.80622	0.411769	0.578189	0.378017	0.183439	0.564065	0.677354	0.671481	0.934768	0.358375	0.300478	0.931207	0	0	0	0	0	0	0	0	0	0	0	0	0	0	0
Q92954	PRG4 MSF SZP	Proteoglycan 4 (Lubricin) (Megakaryocyte-stimulating factor) (Superficial zone proteoglycan) [Cleaved into: Proteoglycan 4 C-terminal part]	GVLHNEVK	333	250	247	198	203	168	138	116	103	78	66	50	35	32	30	0.0155882	-0.0129747	0.028636	-0.0145762	0.0603298	-0.041925	-0.06198	-0.110661	0.0584779	0.0359826	0.0509913	-0.0114041	0.14479	-0.138281	0.0179704	0.76319	0.830141	0.621784	0.80622	0.411769	0.578189	0.378017	0.183439	0.564065	0.677354	0.671481	0.934768	0.358375	0.300478	0.931207	0	0	0	0	0	0	0	0	0	0	0	0	0	0	0
Q92954	PRG4 MSF SZP	Proteoglycan 4 (Lubricin) (Megakaryocyte-stimulating factor) (Superficial zone proteoglycan) [Cleaved into: Proteoglycan 4 C-terminal part]	KPDGYDYYAFSK	333	250	247	198	203	168	138	116	103	78	66	50	35	32	30	-0.0900692	0.0209071	0.0329388	-0.0307928	0.0443254	-0.00151228	-0.0898616	-0.00570892	0.0787229	0.0865698	0.137793	-0.0887959	-0.0432588	0.0185565	-0.0528613	0.031295	0.649241	0.480273	0.579367	0.430023	0.97722	0.212294	0.935027	0.31067	0.380522	0.183885	0.370986	0.743795	0.893288	0.676568	-1	0	0	0	0	0	0	0	0	0	0	0	0	0	0
Q92954	PRG4 MSF SZP	Proteoglycan 4 (Lubricin) (Megakaryocyte-stimulating factor) (Superficial zone proteoglycan) [Cleaved into: Proteoglycan 4 C-terminal part]	KPDGYDYYAFSK	333	250	247	198	203	168	138	116	103	78	66	50	35	32	30	-0.0900692	0.0209071	0.0329388	-0.0307928	0.0443254	-0.00151228	-0.0898616	-0.00570892	0.0787229	0.0865698	0.137793	-0.0887959	-0.0432588	0.0185565	-0.0528613	0.031295	0.649241	0.480273	0.579367	0.430023	0.97722	0.212294	0.935027	0.31067	0.380522	0.183885	0.370986	0.743795	0.893288	0.676568	-1	0	0	0	0	0	0	0	0	0	0	0	0	0	0
Q92954	PRG4 MSF SZP	Proteoglycan 4 (Lubricin) (Megakaryocyte-stimulating factor) (Superficial zone proteoglycan) [Cleaved into: Proteoglycan 4 C-terminal part]	KPDGYDYYAFSK	333	250	247	198	203	168	138	116	103	78	66	50	35	32	30	-0.0900692	0.0209071	0.0329388	-0.0307928	0.0443254	-0.00151228	-0.0898616	-0.00570892	0.0787229	0.0865698	0.137793	-0.0887959	-0.0432588	0.0185565	-0.0528613	0.031295	0.649241	0.480273	0.579367	0.430023	0.97722	0.212294	0.935027	0.31067	0.380522	0.183885	0.370986	0.743795	0.893288	0.676568	-1	0	0	0	0	0	0	0	0	0	0	0	0	0	0
Q92954	PRG4 MSF SZP	Proteoglycan 4 (Lubricin) (Megakaryocyte-stimulating factor) (Superficial zone proteoglycan) [Cleaved into: Proteoglycan 4 C-terminal part]	KPDGYDYYAFSK	333	250	247	198	203	168	138	116	103	78	66	50	35	32	30	-0.0900692	0.0209071	0.0329388	-0.0307928	0.0443254	-0.00151228	-0.0898616	-0.00570892	0.0787229	0.0865698	0.137793	-0.0887959	-0.0432588	0.0185565	-0.0528613	0.031295	0.649241	0.480273	0.579367	0.430023	0.97722	0.212294	0.935027	0.31067	0.380522	0.183885	0.370986	0.743795	0.893288	0.676568	-1	0	0	0	0	0	0	0	0	0	0	0	0	0	0
Q92954	PRG4 MSF SZP	Proteoglycan 4 (Lubricin) (Megakaryocyte-stimulating factor) (Superficial zone proteoglycan) [Cleaved into: Proteoglycan 4 C-terminal part]	TSAKDLAPTSK	333	250	247	198	203	168	138	116	103	78	66	50	35	32	30	-0.130464	-0.0498291	-0.183607	-0.0229489	-0.0267654	-0.14038	0.0517051	-0.117794	-0.0427486	0.0942062	0.043605	0.057285	-0.115577	-0.107672	0.331974	0.0844676	0.562656	0.0615609	0.814297	0.785396	0.174884	0.672929	0.382405	0.739611	0.511127	0.773872	0.773442	0.589185	0.671966	0.185197	0	0	0	0	0	0	0	0	0	0	0	0	0	0	0
Q92954	PRG4 MSF SZP	Proteoglycan 4 (Lubricin) (Megakaryocyte-stimulating factor) (Superficial zone proteoglycan) [Cleaved into: Proteoglycan 4 C-terminal part]	TSAKDLAPTSK	333	250	247	198	203	168	138	116	103	78	66	50	35	32	30	-0.130464	-0.0498291	-0.183607	-0.0229489	-0.0267654	-0.14038	0.0517051	-0.117794	-0.0427486	0.0942062	0.043605	0.057285	-0.115577	-0.107672	0.331974	0.0844676	0.562656	0.0615609	0.814297	0.785396	0.174884	0.672929	0.382405	0.739611	0.511127	0.773872	0.773442	0.589185	0.671966	0.185197	0	0	0	0	0	0	0	0	0	0	0	0	0	0	0
Q92954	PRG4 MSF SZP	Proteoglycan 4 (Lubricin) (Megakaryocyte-stimulating factor) (Superficial zone proteoglycan) [Cleaved into: Proteoglycan 4 C-terminal part]	TSAKDLAPTSK	333	250	247	198	203	168	138	116	103	78	66	50	35	32	30	-0.130464	-0.0498291	-0.183607	-0.0229489	-0.0267654	-0.14038	0.0517051	-0.117794	-0.0427486	0.0942062	0.043605	0.057285	-0.115577	-0.107672	0.331974	0.0844676	0.562656	0.0615609	0.814297	0.785396	0.174884	0.672929	0.382405	0.739611	0.511127	0.773872	0.773442	0.589185	0.671966	0.185197	0	0	0	0	0	0	0	0	0	0	0	0	0	0	0
Q92954	PRG4 MSF SZP	Proteoglycan 4 (Lubricin) (Megakaryocyte-stimulating factor) (Superficial zone proteoglycan) [Cleaved into: Proteoglycan 4 C-terminal part]	TSAKDLAPTSK	333	250	247	198	203	168	138	116	103	78	66	50	35	32	30	-0.130464	-0.0498291	-0.183607	-0.0229489	-0.0267654	-0.14038	0.0517051	-0.117794	-0.0427486	0.0942062	0.043605	0.057285	-0.115577	-0.107672	0.331974	0.0844676	0.562656	0.0615609	0.814297	0.785396	0.174884	0.672929	0.382405	0.739611	0.511127	0.773872	0.773442	0.589185	0.671966	0.185197	0	0	0	0	0	0	0	0	0	0	0	0	0	0	0
Q92954	PRG4 MSF SZP	Proteoglycan 4 (Lubricin) (Megakaryocyte-stimulating factor) (Superficial zone proteoglycan) [Cleaved into: Proteoglycan 4 C-terminal part]	VCTAELSCK	333	250	246	198	202	168	138	116	103	78	66	50	35	32	30	0.0967524	-0.0582323	0.0149671	0.0122517	0.0260562	-0.0998414	-0.0616674	-0.00972662	0.103668	0.102388	-0.0166302	-0.147347	0.119222	-0.173478	0.157152	0.0321798	0.263307	0.771103	0.833426	0.706527	0.166834	0.378727	0.901649	0.245938	0.247488	0.878017	0.284596	0.450352	0.150103	0.126503	1	0	0	0	0	0	0	0	0	0	0	0	0	0	0
Q92954	PRG4 MSF SZP	Proteoglycan 4 (Lubricin) (Megakaryocyte-stimulating factor) (Superficial zone proteoglycan) [Cleaved into: Proteoglycan 4 C-terminal part]	VCTAELSCK	333	250	246	198	202	168	138	116	103	78	66	50	35	32	30	0.0967524	-0.0582323	0.0149671	0.0122517	0.0260562	-0.0998414	-0.0616674	-0.00972662	0.103668	0.102388	-0.0166302	-0.147347	0.119222	-0.173478	0.157152	0.0321798	0.263307	0.771103	0.833426	0.706527	0.166834	0.378727	0.901649	0.245938	0.247488	0.878017	0.284596	0.450352	0.150103	0.126503	1	0	0	0	0	0	0	0	0	0	0	0	0	0	0
Q92954	PRG4 MSF SZP	Proteoglycan 4 (Lubricin) (Megakaryocyte-stimulating factor) (Superficial zone proteoglycan) [Cleaved into: Proteoglycan 4 C-terminal part]	VCTAELSCK	333	250	246	198	202	168	138	116	103	78	66	50	35	32	30	0.0967524	-0.0582323	0.0149671	0.0122517	0.0260562	-0.0998414	-0.0616674	-0.00972662	0.103668	0.102388	-0.0166302	-0.147347	0.119222	-0.173478	0.157152	0.0321798	0.263307	0.771103	0.833426	0.706527	0.166834	0.378727	0.901649	0.245938	0.247488	0.878017	0.284596	0.450352	0.150103	0.126503	1	0	0	0	0	0	0	0	0	0	0	0	0	0	0
Q92954	PRG4 MSF SZP	Proteoglycan 4 (Lubricin) (Megakaryocyte-stimulating factor) (Superficial zone proteoglycan) [Cleaved into: Proteoglycan 4 C-terminal part]	VCTAELSCK	333	250	246	198	202	168	138	116	103	78	66	50	35	32	30	0.0967524	-0.0582323	0.0149671	0.0122517	0.0260562	-0.0998414	-0.0616674	-0.00972662	0.103668	0.102388	-0.0166302	-0.147347	0.119222	-0.173478	0.157152	0.0321798	0.263307	0.771103	0.833426	0.706527	0.166834	0.378727	0.901649	0.245938	0.247488	0.878017	0.284596	0.450352	0.150103	0.126503	1	0	0	0	0	0	0	0	0	0	0	0	0	0	0
Q96IY4	CPB2	Carboxypeptidase B2 (EC 3.4.17.20) (Carboxypeptidase U) (CPU) (Plasma carboxypeptidase B) (pCPB) (Thrombin-activable fibrinolysis inhibitor) (TAFI)	DHEELSLVASEAVR	333	250	247	198	203	168	138	116	103	78	66	50	35	32	30	0.0292379	-0.0424428	-0.00584564	0.064772	0.0638044	-0.0151333	0.0305042	-0.0880982	0.0847376	0.101478	-0.136821	0.233868	0.0430631	0.279835	-0.193022	0.529716	0.445829	0.912601	0.265495	0.294846	0.803003	0.677101	0.25601	0.285794	0.284584	0.225172	0.0135491	0.756914	0.145475	0.35524	0	0	0	0	0	0	0	0	0	0	0	1	0	0	0
Q96IY4	CPB2	Carboxypeptidase B2 (EC 3.4.17.20) (Carboxypeptidase U) (CPU) (Plasma carboxypeptidase B) (pCPB) (Thrombin-activable fibrinolysis inhibitor) (TAFI)	IHIGSSFEK	333	250	246	198	203	168	138	116	103	78	66	50	35	32	30	-0.0133278	-0.032815	0.0325151	0.00124852	0.0183228	-0.0642652	-0.0411472	-0.0260501	0.0363895	-0.00771985	0.0492898	-0.00511417	-0.0696989	-0.00434605	-0.0206069	0.606139	0.258939	0.342027	0.966904	0.578103	0.0554218	0.276016	0.495758	0.404493	0.885039	0.354652	0.932414	0.354825	0.957256	0.832541	0	0	0	0	0	0	0	0	0	0	0	0	0	0	0
Q96IY4	CPB2	Carboxypeptidase B2 (EC 3.4.17.20) (Carboxypeptidase U) (CPU) (Plasma carboxypeptidase B) (pCPB) (Thrombin-activable fibrinolysis inhibitor) (TAFI)	IHIGSSFEKYPLYVLK	333	250	247	198	203	168	138	116	103	78	66	50	35	32	30	-0.0119793	-0.0232525	0.0204713	-0.0289402	0.0442915	0.0696827	0.0288597	-0.00458993	0.0924079	-0.0138787	-0.081509	-0.178255	-0.0388104	-0.0720379	0.121141	0.700294	0.491531	0.59052	0.452831	0.299983	0.0951791	0.53063	0.926064	0.132045	0.825947	0.337153	0.00694669	0.684915	0.456026	0.31327	0	0	0	0	0	0	0	0	0	0	0	-1	0	0	0
Q96IY4	CPB2	Carboxypeptidase B2 (EC 3.4.17.20) (Carboxypeptidase U) (CPU) (Plasma carboxypeptidase B) (pCPB) (Thrombin-activable fibrinolysis inhibitor) (TAFI)	SKDHEELSLVASEAVR	333	250	247	198	202	168	138	116	103	78	66	50	35	32	30	-0.0242228	-0.0136646	-0.0358142	-0.019373	0.0110102	-0.0580045	-0.0623874	-0.0480565	0.0988749	-0.0403757	0.1089	-0.0790531	-0.0473177	-0.0630432	0.0551208	0.414792	0.686934	0.209287	0.594484	0.752086	0.107343	0.159585	0.362695	0.0776048	0.496509	0.176009	0.181824	0.567952	0.344701	0.614951	0	0	0	0	0	0	0	0	0	0	0	0	0	0	0
Q96IY4	CPB2	Carboxypeptidase B2 (EC 3.4.17.20) (Carboxypeptidase U) (CPU) (Plasma carboxypeptidase B) (pCPB) (Thrombin-activable fibrinolysis inhibitor) (TAFI)	YSFTIELR	333	250	247	198	202	168	138	116	103	78	66	50	35	32	30	-0.02725	-0.000784013	-0.0219962	-0.0450537	-0.022065	-0.0618565	-0.0833416	-0.000168365	0.0535096	-0.0351092	0.0678103	-0.0698571	0.0293679	-0.148445	0.0293588	0.40646	0.982957	0.500894	0.355968	0.628356	0.135617	0.10566	0.997524	0.429768	0.657082	0.332645	0.270378	0.786087	0.133671	0.77557	0	0	0	0	0	0	0	0	0	0	0	0	0	0	0
Q96PD5	PGLYRP2 PGLYRPL PGRPL UNQ3103/PRO10102	N-acetylmuramoyl-L-alanine amidase (EC 3.5.1.28) (Peptidoglycan recognition protein 2) (Peptidoglycan recognition protein long) (PGRP-L)	AGLLRPDYALLGHR	333	250	247	198	202	168	138	116	103	78	66	50	35	32	30	-0.008767	0.00381015	-0.0318234	-0.0241729	-0.00945932	0.0178789	-0.0471381	0.0275309	0.0741891	0.0804177	0.0183323	-0.0471859	0.0851379	0.0837206	0.149763	0.748043	0.906973	0.288441	0.49613	0.785528	0.629033	0.265562	0.546247	0.199435	0.172402	0.719679	0.34888	0.252869	0.232267	0.073797	0	0	0	0	0	0	0	0	0	0	0	0	0	0	0
Q96PD5	PGLYRP2 PGLYRPL PGRPL UNQ3103/PRO10102	N-acetylmuramoyl-L-alanine amidase (EC 3.5.1.28) (Peptidoglycan recognition protein 2) (Peptidoglycan recognition protein long) (PGRP-L)	AGLLRPDYALLGHR	333	250	247	198	202	168	138	116	103	78	66	50	35	32	30	-0.008767	0.00381015	-0.0318234	-0.0241729	-0.00945932	0.0178789	-0.0471381	0.0275309	0.0741891	0.0804177	0.0183323	-0.0471859	0.0851379	0.0837206	0.149763	0.748043	0.906973	0.288441	0.49613	0.785528	0.629033	0.265562	0.546247	0.199435	0.172402	0.719679	0.34888	0.252869	0.232267	0.073797	0	0	0	0	0	0	0	0	0	0	0	0	0	0	0
Q96PD5	PGLYRP2 PGLYRPL PGRPL UNQ3103/PRO10102	N-acetylmuramoyl-L-alanine amidase (EC 3.5.1.28) (Peptidoglycan recognition protein 2) (Peptidoglycan recognition protein long) (PGRP-L)	DTLPSCAVR	333	250	246	198	203	168	138	116	103	78	66	50	35	32	30	-0.0274104	0.0220529	-0.0285228	0.00131393	-0.00814307	-0.00295278	-0.032417	0.0665927	0.050857	0.110695	0.0127321	-0.13778	0.0877963	0.119277	0.0924578	0.362334	0.546365	0.351681	0.974251	0.838355	0.943639	0.520974	0.181932	0.430714	0.106005	0.823497	0.0272399	0.394416	0.163583	0.295822	0	0	0	0	0	0	0	0	0	0	0	-1	0	0	0
Q96PD5	PGLYRP2 PGLYRPL PGRPL UNQ3103/PRO10102	N-acetylmuramoyl-L-alanine amidase (EC 3.5.1.28) (Peptidoglycan recognition protein 2) (Peptidoglycan recognition protein long) (PGRP-L)	DTLPSCAVR	333	250	246	198	203	168	138	116	103	78	66	50	35	32	30	-0.0274104	0.0220529	-0.0285228	0.00131393	-0.00814307	-0.00295278	-0.032417	0.0665927	0.050857	0.110695	0.0127321	-0.13778	0.0877963	0.119277	0.0924578	0.362334	0.546365	0.351681	0.974251	0.838355	0.943639	0.520974	0.181932	0.430714	0.106005	0.823497	0.0272399	0.394416	0.163583	0.295822	0	0	0	0	0	0	0	0	0	0	0	-1	0	0	0
Q96PD5	PGLYRP2 PGLYRPL PGRPL UNQ3103/PRO10102	N-acetylmuramoyl-L-alanine amidase (EC 3.5.1.28) (Peptidoglycan recognition protein 2) (Peptidoglycan recognition protein long) (PGRP-L)	EFTEAFLGCPAIHPR	333	250	247	198	202	168	138	116	103	78	66	50	35	32	30	-0.00851588	0.00757673	-0.0366693	-0.012353	-0.00842956	0.00648721	-0.00671453	0.0101689	0.0693951	0.091971	0.0133613	-0.0226356	0.0162844	0.0465139	0.10913	0.750164	0.80554	0.201995	0.732843	0.794004	0.864511	0.871747	0.804306	0.192085	0.161558	0.791768	0.660411	0.819046	0.488177	0.217525	0	0	0	0	0	0	0	0	0	0	0	0	0	0	0
Q96PD5	PGLYRP2 PGLYRPL PGRPL UNQ3103/PRO10102	N-acetylmuramoyl-L-alanine amidase (EC 3.5.1.28) (Peptidoglycan recognition protein 2) (Peptidoglycan recognition protein long) (PGRP-L)	EFTEAFLGCPAIHPR	333	250	247	198	202	168	138	116	103	78	66	50	35	32	30	-0.00851588	0.00757673	-0.0366693	-0.012353	-0.00842956	0.00648721	-0.00671453	0.0101689	0.0693951	0.091971	0.0133613	-0.0226356	0.0162844	0.0465139	0.10913	0.750164	0.80554	0.201995	0.732843	0.794004	0.864511	0.871747	0.804306	0.192085	0.161558	0.791768	0.660411	0.819046	0.488177	0.217525	0	0	0	0	0	0	0	0	0	0	0	0	0	0	0
Q96PD5	PGLYRP2 PGLYRPL PGRPL UNQ3103/PRO10102	N-acetylmuramoyl-L-alanine amidase (EC 3.5.1.28) (Peptidoglycan recognition protein 2) (Peptidoglycan recognition protein long) (PGRP-L)	GALDGVILGDYLSR	323	243	233	192	195	161	135	114	98	77	64	49	34	31	30	-0.00457869	-0.0268809	-0.0612086	0.0109851	0.213868	-0.070005	-0.0772347	-0.100033	0.0383413	0.0588056	0.505724	0.0258333	-0.0910789	0.122892	-0.232057	0.944819	0.720145	0.378318	0.88664	0.0121609	0.389484	0.431515	0.432234	0.74031	0.599645	9.89909e-05	0.854617	0.749265	0.59476	0.274828	0	0	0	0	1	0	0	0	0	0	1	0	0	0	0
Q96PD5	PGLYRP2 PGLYRPL PGRPL UNQ3103/PRO10102	N-acetylmuramoyl-L-alanine amidase (EC 3.5.1.28) (Peptidoglycan recognition protein 2) (Peptidoglycan recognition protein long) (PGRP-L)	GALDGVILGDYLSR	323	243	233	192	195	161	135	114	98	77	64	49	34	31	30	-0.00457869	-0.0268809	-0.0612086	0.0109851	0.213868	-0.070005	-0.0772347	-0.100033	0.0383413	0.0588056	0.505724	0.0258333	-0.0910789	0.122892	-0.232057	0.944819	0.720145	0.378318	0.88664	0.0121609	0.389484	0.431515	0.432234	0.74031	0.599645	9.89909e-05	0.854617	0.749265	0.59476	0.274828	0	0	0	0	1	0	0	0	0	0	1	0	0	0	0
Q96PD5	PGLYRP2 PGLYRPL PGRPL UNQ3103/PRO10102	N-acetylmuramoyl-L-alanine amidase (EC 3.5.1.28) (Peptidoglycan recognition protein 2) (Peptidoglycan recognition protein long) (PGRP-L)	PSLSHLLSQYYGAGVAR	333	250	247	198	202	168	138	116	103	78	66	50	35	32	30	-0.0187136	-0.00068234	-0.0120689	-0.00701446	-0.0147144	0.0156499	-0.0511234	-0.0133168	0.0540445	0.0700987	0.0283799	-0.0600828	0.0301533	0.0776197	0.0995911	0.492547	0.984737	0.686914	0.847705	0.685811	0.68319	0.230123	0.759583	0.342785	0.211309	0.587712	0.29573	0.676703	0.307784	0.295045	0	0	0	0	0	0	0	0	0	0	0	0	0	0	0
Q96PD5	PGLYRP2 PGLYRPL PGRPL UNQ3103/PRO10102	N-acetylmuramoyl-L-alanine amidase (EC 3.5.1.28) (Peptidoglycan recognition protein 2) (Peptidoglycan recognition protein long) (PGRP-L)	PSLSHLLSQYYGAGVAR	333	250	247	198	202	168	138	116	103	78	66	50	35	32	30	-0.0187136	-0.00068234	-0.0120689	-0.00701446	-0.0147144	0.0156499	-0.0511234	-0.0133168	0.0540445	0.0700987	0.0283799	-0.0600828	0.0301533	0.0776197	0.0995911	0.492547	0.984737	0.686914	0.847705	0.685811	0.68319	0.230123	0.759583	0.342785	0.211309	0.587712	0.29573	0.676703	0.307784	0.295045	0	0	0	0	0	0	0	0	0	0	0	0	0	0	0
Q99983	OMD SLRR2C UNQ190/PRO216	Osteomodulin (Keratan sulfate proteoglycan osteomodulin) (KSPG osteomodulin) (Osteoadherin) (OSAD)	IDYGVFAK	333	250	247	198	203	168	138	116	103	78	66	50	35	32	30	0.0622157	0.0529759	-0.052895	-0.0366938	0.0530776	-0.00635001	-0.0859654	0.0871738	-0.00961252	0.0682632	0.0426949	-0.165938	-0.126955	0.0727456	0.0430896	0.0650801	0.216044	0.115995	0.358391	0.204231	0.877812	0.0524613	0.0783599	0.842198	0.388224	0.494793	0.0539669	0.221236	0.425571	0.724313	0	0	0	0	0	0	0	0	0	0	0	0	0	0	0
Q99983	OMD SLRR2C UNQ190/PRO216	Osteomodulin (Keratan sulfate proteoglycan osteomodulin) (KSPG osteomodulin) (Osteoadherin) (OSAD)	LKQAFYIPR	332	250	246	198	202	167	138	116	103	77	66	50	35	32	30	-0.134832	-0.039797	0.113751	0.115327	0.172742	0.135589	0.0482873	-0.114842	-0.08384	0.022227	0.182187	-0.20609	-0.227131	-0.106254	0.0362573	0.036614	0.615048	0.138107	0.163413	0.056402	0.138108	0.591717	0.335205	0.478683	0.862876	0.198021	0.180127	0.26641	0.559518	0.876395	-1	0	0	0	0	0	0	0	0	0	0	0	0	0	0
Q99983	OMD SLRR2C UNQ190/PRO216	Osteomodulin (Keratan sulfate proteoglycan osteomodulin) (KSPG osteomodulin) (Osteoadherin) (OSAD)	LLLGYNEISK	333	250	247	198	202	168	138	116	103	78	66	50	35	32	30	0.0376016	0.0191332	0.00727837	0.0172253	0.0435169	0.0704589	0.0232804	0.0424456	0.0447057	0.106783	0.0586394	0.0592465	0.110499	-0.0196407	0.162366	0.191218	0.55605	0.804601	0.614254	0.211744	0.0675547	0.603969	0.3777	0.390643	0.0479862	0.403165	0.319467	0.188688	0.831271	0.0745093	0	0	0	0	0	0	0	0	0	1	0	0	0	0	0
Q99983	OMD SLRR2C UNQ190/PRO216	Osteomodulin (Keratan sulfate proteoglycan osteomodulin) (KSPG osteomodulin) (Osteoadherin) (OSAD)	LMQLNLCSNR	332	250	247	198	203	168	137	116	103	78	66	50	35	32	30	-0.0092496	0.0161688	-0.0466827	-0.0407436	0.0430424	-0.0752884	-0.0650156	-0.0395782	0.199523	0.0842277	0.0100496	0.0126111	0.0486004	0.0345626	0.0153671	0.878393	0.80248	0.433103	0.564259	0.512424	0.281172	0.425319	0.650688	0.0810935	0.450848	0.923698	0.941365	0.775637	0.811077	0.902215	0	0	0	0	0	0	0	0	0	0	0	0	0	0	0
Q9BXR6	CFHR5 CFHL5 FHR5	Complement factor H-related protein 5 (FHR-5)	ESYKVGDVLK	332	249	246	198	203	168	138	116	103	78	66	50	35	32	30	-0.024165	0.112179	0.0450517	-0.0150381	0.0534723	0.201578	0.0790111	-0.117663	0.0563544	0.109094	0.165854	0.0684722	0.0385742	-0.46199	0.0257103	0.749121	0.170845	0.645138	0.893212	0.628299	0.0690532	0.557322	0.303161	0.654682	0.545525	0.302102	0.729634	0.891148	0.0887739	0.892858	0	0	0	0	0	0	0	0	0	0	0	0	0	0	0
Q9BXR6	CFHR5 CFHL5 FHR5	Complement factor H-related protein 5 (FHR-5)	HSVCINGK	130	87	78	73	81	64	46	31	33	35	29	22	14	10	10	-0.717743	0.495785	0.112089	0.297919	0.217159	-0.487339	0.337313	-0.0935584	1.006	0.374198	-0.584554	-0.885219	-0.975744	-1.1674	1.09213	0.0110439	0.0859238	0.747969	0.401832	0.548518	0.225657	0.40248	0.892884	0.048831	0.248014	0.398876	0.227626	0.0723031	0.330397	0.178887	-1	0	0	0	0	0	0	0	1	0	0	0	0	0	0
Q9BXR6	CFHR5 CFHL5 FHR5	Complement factor H-related protein 5 (FHR-5)	TGDAVEFQCK	333	250	246	198	203	168	138	114	103	78	66	50	35	32	30	-0.160139	-0.0128123	-0.0348355	0.0412601	-0.126231	0.0129945	0.105038	-0.0938152	0.0989877	-0.0267516	-0.0159345	-0.0832667	0.0889484	0.3797	0.298253	0.00223893	0.855217	0.576574	0.576674	0.0769156	0.867784	0.187669	0.310578	0.348974	0.771851	0.882883	0.607866	0.540761	0.0832983	0.178258	-1	0	0	0	0	0	0	0	0	0	0	0	0	0	0
Q9BXR6	CFHR5 CFHL5 FHR5	Complement factor H-related protein 5 (FHR-5)	WNPEVDCTEKR	281	216	201	168	163	141	118	96	74	65	56	42	28	24	24	-0.19777	-0.0794636	-0.14553	-0.0149971	-0.0245345	-0.385967	-0.154432	0.0966423	0.421286	-0.00974687	-0.297165	0.135043	-0.859201	0.612767	-0.311232	0.202038	0.581047	0.291255	0.924078	0.882903	0.0204411	0.399166	0.689002	0.0831468	0.969416	0.340096	0.492809	0.0414059	0.270657	0.47173	0	0	0	0	0	-1	0	0	0	0	0	0	-1	0	0
Q9UEW3	MARCO SCARA2	Macrophage receptor MARCO (Macrophage receptor with collagenous structure) (Scavenger receptor class A member 2)	GTESTLWSCTK	333	249	247	198	202	168	138	116	103	78	66	50	35	32	30	0.0102493	0.0453142	0.155145	-0.0268879	0.0475683	0.120448	0.0917414	0.0396464	0.11872	0.0111822	-0.0765933	0.206703	-0.0660056	0.167289	0.0043602	0.873037	0.476745	0.0272579	0.731997	0.56195	0.132814	0.310936	0.671944	0.308948	0.927955	0.629325	0.138778	0.705797	0.272039	0.984047	0	0	1	0	0	0	0	0	0	0	0	0	0	0	0
Q9UEW3	MARCO SCARA2	Macrophage receptor MARCO (Macrophage receptor with collagenous structure) (Scavenger receptor class A member 2)	LQVLQAQLTWVR	324	242	235	188	195	163	133	114	98	76	63	47	32	29	30	-0.0107314	0.032591	0.0649869	0.071812	-0.0872759	0.0864045	-0.0718636	-0.212399	-0.0596653	0.240667	0.129591	0.136588	0.735909	-0.0396869	0.00900865	0.903046	0.694796	0.491526	0.435957	0.341486	0.503167	0.599981	0.111967	0.681286	0.0745772	0.291627	0.483704	0.00411969	0.8794	0.973123	0	0	0	0	0	0	0	0	0	0	0	0	1	0	0
Q9UEW3	MARCO SCARA2	Macrophage receptor MARCO (Macrophage receptor with collagenous structure) (Scavenger receptor class A member 2)	VGAGTGQIWLDNVQCR	251	183	183	147	152	120	96	73	61	59	48	37	20	22	19	-0.178798	-0.0395197	-0.132965	0.214611	0.275065	0.226519	-0.0484941	-0.310396	0.334522	0.129512	0.0507636	0.556473	-0.419107	-0.150156	0.046667	0.193211	0.828203	0.459505	0.257566	0.186783	0.257072	0.830802	0.250818	0.233072	0.576623	0.888274	0.0876918	0.229768	0.803197	0.924303	0	0	0	0	0	0	0	0	0	0	0	0	0	0	0
Q9UGM5	FETUB	Fetuin-B (16G2) (Fetuin-like protein IRL685) (Gugu)	AIFYMNNPSR	333	250	247	198	202	168	138	116	103	78	66	50	35	32	30	-0.0523454	0.00407464	-0.0572376	-0.0499252	-0.00760862	0.0496288	0.0124979	-0.00946117	0.0670737	-0.0108241	0.00365055	0.0654959	0.0534334	-0.0139835	0.107886	0.142771	0.91568	0.133207	0.27822	0.870893	0.306491	0.827825	0.859712	0.311768	0.886769	0.963103	0.403094	0.597617	0.887359	0.378574	0	0	0	0	0	0	0	0	0	0	0	0	0	0	0
Q9UGM5	FETUB	Fetuin-B (16G2) (Fetuin-like protein IRL685) (Gugu)	GSVQYLPDLDDK	333	250	247	198	203	168	138	116	103	78	66	50	35	32	30	-0.040835	-0.00433987	-0.0461295	-0.0427871	-0.0509983	0.0402449	0.0156277	-0.0241557	-0.00532678	-0.0417721	-0.0170761	-0.0263821	0.113808	0.0425241	0.133011	0.223538	0.91563	0.212939	0.324348	0.260171	0.343525	0.767103	0.637232	0.9396	0.515062	0.822766	0.684876	0.340131	0.691357	0.294087	0	0	0	0	0	0	0	0	0	0	0	0	0	0	0
Q9UGM5	FETUB	Fetuin-B (16G2) (Fetuin-like protein IRL685) (Gugu)	LVVLPFPK	333	250	247	198	202	168	138	116	103	78	66	50	35	32	30	-0.00186512	0.0364425	0.0170501	0.0164141	0.0420584	0.022614	-0.0190843	0.0185139	0.0919033	-0.0706126	-0.0411848	-0.0225452	-0.044522	-0.137662	0.0364435	0.958204	0.400915	0.647699	0.719867	0.396003	0.641079	0.724152	0.742589	0.209952	0.39484	0.647883	0.809246	0.729695	0.141508	0.766351	0	0	0	0	0	0	0	0	0	0	0	0	0	0	0
Q9UGM5	FETUB	Fetuin-B (16G2) (Fetuin-like protein IRL685) (Gugu)	NTPPTDSPSK	333	250	247	197	203	168	137	116	103	78	66	49	35	32	30	-0.0359888	0.0102073	-0.0465865	0.0173649	0.13949	0.0410412	-0.00183469	-0.153574	0.145685	0.0359422	0.158398	0.0121476	0.284195	0.261502	-0.367034	0.610949	0.894786	0.575565	0.857154	0.1022	0.641382	0.986037	0.219112	0.205811	0.79823	0.376441	0.949875	0.162823	0.234169	0.0651015	0	0	0	0	0	0	0	0	0	0	0	0	0	0	0
Q9UGM5	FETUB	Fetuin-B (16G2) (Fetuin-like protein IRL685) (Gugu)	VNDAQEYRR	331	247	244	194	200	166	137	116	103	78	64	50	34	31	29	0.0180608	0.0225017	0.0431215	0.159769	-0.118102	0.0986572	0.0707952	-0.0361114	-0.0323196	-0.120131	-0.300784	-0.124867	-0.0665203	-0.41986	-0.576388	0.813547	0.838871	0.701558	0.116677	0.262459	0.439816	0.593719	0.79399	0.823595	0.459491	0.0956724	0.632427	0.825754	0.116291	0.0401617	0	0	0	0	0	0	0	0	0	0	0	0	0	0	-1
Q9UK55	SERPINA10 ZPI UNQ707/PRO1358	Protein Z-dependent protease inhibitor (PZ-dependent protease inhibitor) (PZI) (Serpin A10)	ETSNFGFSLLRK	333	250	247	198	202	168	138	116	103	78	66	50	35	32	30	0.0417632	0.0472192	-0.104975	0.0220182	0.0137485	-0.0404228	0.0609628	-0.050168	0.105755	0.0785326	0.0350803	-0.0203478	0.0164653	0.288335	0.0126822	0.320612	0.411431	0.0436476	0.732655	0.838038	0.603605	0.435321	0.576393	0.278789	0.370361	0.775855	0.870398	0.913435	0.0778647	0.961835	0	0	-1	0	0	0	0	0	0	0	0	0	0	0	0
Q9UK55	SERPINA10 ZPI UNQ707/PRO1358	Protein Z-dependent protease inhibitor (PZ-dependent protease inhibitor) (PZI) (Serpin A10)	GTEAVAGILSEITAY	333	250	247	198	203	168	138	116	103	78	66	50	35	32	30	0.00225226	-0.0909788	0.0519583	-0.0759547	-0.0681382	-0.0370709	-0.0379703	0.0571453	-0.0959092	-0.0553723	-0.0694351	-0.163772	0.0240726	0.290745	0.213202	0.963617	0.0857712	0.332425	0.26929	0.222185	0.560154	0.581204	0.418513	0.175921	0.575286	0.49019	0.174446	0.883952	0.011142	0.194467	0	0	0	0	0	0	0	0	0	0	0	0	0	1	0
Q9UK55	SERPINA10 ZPI UNQ707/PRO1358	Protein Z-dependent protease inhibitor (PZ-dependent protease inhibitor) (PZI) (Serpin A10)	IFSPFADLSELSATGR	333	250	247	198	203	168	138	116	103	78	66	50	35	32	30	-0.0696841	-0.0746124	-0.0390037	-0.102333	-0.083789	0.0275247	-0.0902161	-0.0394411	0.0708473	-0.0511817	-0.0452449	0.0381488	-0.0881968	-0.0870831	-0.109075	0.0456305	0.070129	0.282166	0.0564073	0.0821671	0.594937	0.14476	0.470053	0.27747	0.417409	0.4884	0.714909	0.581253	0.362961	0.344631	-1	0	0	0	0	0	0	0	0	0	0	0	0	0	0
Q9UK55	SERPINA10 ZPI UNQ707/PRO1358	Protein Z-dependent protease inhibitor (PZ-dependent protease inhibitor) (PZI) (Serpin A10)	LILVDYILFK	333	250	247	197	203	168	138	116	103	78	66	50	34	32	30	-0.0599983	-0.0129225	-0.0669448	-0.0563563	-0.087842	-0.00866702	-0.017393	-0.0477189	0.0625197	-0.170356	-0.00716511	-0.0798696	-0.0215912	-0.0646943	-0.084957	0.101305	0.807713	0.151876	0.251536	0.0811303	0.860284	0.76564	0.44103	0.342038	0.0258211	0.933342	0.338034	0.821866	0.478409	0.40806	0	0	0	0	0	0	0	0	0	-1	0	0	0	0	0
Q9UK55	SERPINA10 ZPI UNQ707/PRO1358	Protein Z-dependent protease inhibitor (PZ-dependent protease inhibitor) (PZI) (Serpin A10)	RIFSPFADLSELSATGR	333	250	247	198	203	168	138	116	103	78	66	50	35	32	30	-0.040591	-0.0624412	-0.0853022	0.086023	-0.00198219	-0.0126559	-0.110773	-0.153688	0.0973149	-0.0233538	0.0297239	0.0563515	-0.0410784	-0.00690628	-0.126482	0.316461	0.143855	0.103242	0.104288	0.969653	0.836408	0.097276	0.0421895	0.113679	0.784456	0.77219	0.564437	0.768145	0.965125	0.225939	0	0	0	0	0	0	0	-1	0	0	0	0	0	0	0
Q9UNW1	MINPP1 MIPP UNQ900/PRO1917	Multiple inositol polyphosphate phosphatase 1 (EC 3.1.3.62) (2,3-bisphosphoglycerate 3-phosphatase) (2,3-BPG phosphatase) (EC 3.1.3.80) (Inositol (1,3,4,5)-tetrakisphosphate 3-phosphatase) (Ins(1,3,4,5)P(4) 3-phosphatase)	DPVASSLSPYFGTK	332	249	247	198	203	168	138	116	103	78	66	50	35	32	30	0.0336048	-0.0176399	0.0142931	0.0455395	-0.0722301	0.0470749	-0.0178752	-0.267507	0.0590821	0.0514077	0.11064	-0.213099	0.0236393	0.00422206	0.223656	0.542089	0.762263	0.812004	0.49911	0.35432	0.516228	0.839862	0.00959966	0.633282	0.69622	0.394249	0.114733	0.894559	0.984194	0.18893	0	0	0	0	0	0	0	-1	0	0	0	0	0	0	0
Q9UNW1	MINPP1 MIPP UNQ900/PRO1917	Multiple inositol polyphosphate phosphatase 1 (EC 3.1.3.62) (2,3-bisphosphoglycerate 3-phosphatase) (2,3-BPG phosphatase) (EC 3.1.3.80) (Inositol (1,3,4,5)-tetrakisphosphate 3-phosphatase) (Ins(1,3,4,5)P(4) 3-phosphatase)	QLHGLLQAR	333	250	246	198	203	168	138	116	103	78	66	50	35	31	30	-0.15646	-0.00705296	0.0262297	-0.0693109	-0.140579	0.15587	0.0820029	0.0759651	-0.0396132	-0.111591	0.253884	-0.181002	0.3208	-0.104728	0.15074	0.0137899	0.915855	0.738633	0.351308	0.0927892	0.0791405	0.347227	0.515799	0.755641	0.478044	0.0914392	0.270745	0.152067	0.621621	0.567726	-1	0	0	0	0	0	0	0	0	0	0	0	0	0	0
Q9UNW1	MINPP1 MIPP UNQ900/PRO1917	Multiple inositol polyphosphate phosphatase 1 (EC 3.1.3.62) (2,3-bisphosphoglycerate 3-phosphatase) (2,3-BPG phosphatase) (EC 3.1.3.80) (Inositol (1,3,4,5)-tetrakisphosphate 3-phosphatase) (Ins(1,3,4,5)P(4) 3-phosphatase)	VLEYLNDLK	333	250	247	198	203	168	138	116	103	78	66	50	35	32	30	0.00454601	0.000454425	-0.0435025	0.0316576	0.0120948	-0.0211724	-0.0684754	0.00827396	0.114126	0.148444	0.0647895	-0.153951	0.080406	0.102119	0.0395112	0.903385	0.991825	0.315624	0.488024	0.807825	0.689218	0.247543	0.889405	0.12076	0.0432285	0.428219	0.0877473	0.566209	0.323491	0.719022	0	0	0	0	0	0	0	0	0	1	0	0	0	0	0
Q9UNW1	MINPP1 MIPP UNQ900/PRO1917	Multiple inositol polyphosphate phosphatase 1 (EC 3.1.3.62) (2,3-bisphosphoglycerate 3-phosphatase) (2,3-BPG phosphatase) (EC 3.1.3.80) (Inositol (1,3,4,5)-tetrakisphosphate 3-phosphatase) (Ins(1,3,4,5)P(4) 3-phosphatase)	VLPLAYSQETVSFYEDLK	330	245	245	195	200	165	134	114	100	78	66	50	34	32	30	-0.0432532	-0.0504568	0.13638	0.0502127	-0.0400719	0.06482	0.00659781	0.139379	-0.0849566	-0.0714712	-0.0994641	0.163605	0.0420683	-0.177463	0.123698	0.534616	0.556378	0.0597008	0.569687	0.68479	0.484552	0.937496	0.250044	0.51185	0.726794	0.551926	0.325819	0.86097	0.564139	0.649462	0	0	0	0	0	0	0	0	0	0	0	0	0	0	0
Q9Y5C1	ANGPTL3 ANGPT5 UNQ153/PRO179	Angiopoietin-related protein 3 (Angiopoietin-5) (ANG-5) (Angiopoietin-like protein 3) [Cleaved into: ANGPTL3(17-221); ANGPTL3(17-224)]	GQINDIFQK	333	250	247	198	203	168	138	116	103	78	66	49	35	32	30	0.0320767	0.0267495	0.0852152	0.0316348	0.00727004	0.0155994	-0.0357698	-0.0289558	-0.0583731	0.0708782	-0.0200321	0.132285	-0.0248262	0.122764	0.04891	0.244848	0.397	0.00856124	0.385367	0.858931	0.717134	0.404918	0.554896	0.260145	0.145574	0.77029	0.0584454	0.866933	0.274194	0.580376	0	0	1	0	0	0	0	0	0	0	0	0	0	0	0
Q9Y5C1	ANGPTL3 ANGPT5 UNQ153/PRO179	Angiopoietin-related protein 3 (Angiopoietin-5) (ANG-5) (Angiopoietin-like protein 3) [Cleaved into: ANGPTL3(17-221); ANGPTL3(17-224)]	HDGIPAECTTIYNR	333	250	245	197	202	168	138	116	102	78	66	49	35	32	30	0.0610451	-0.0235782	0.0895018	0.0426228	0.000614981	0.00719521	-0.00589852	-0.0515551	0.0110524	0.0533167	-0.0118939	-0.0492801	-0.11168	-0.0263368	0.180237	0.32752	0.746248	0.179641	0.637006	0.993286	0.940869	0.954908	0.627393	0.932275	0.659159	0.93012	0.789631	0.574803	0.910494	0.411231	0	0	0	0	0	0	0	0	0	0	0	0	0	0	0
Q9Y5C1	ANGPTL3 ANGPT5 UNQ153/PRO179	Angiopoietin-related protein 3 (Angiopoietin-5) (ANG-5) (Angiopoietin-like protein 3) [Cleaved into: ANGPTL3(17-221); ANGPTL3(17-224)]	LDGEFWLGLEK	331	249	245	196	198	164	138	115	101	78	66	50	35	31	30	-0.0672787	0.10562	-0.0458617	-0.113589	-0.102609	0.103583	0.0278489	0.031184	0.114318	-0.0387865	-0.0154935	0.0375091	0.071939	0.123322	-0.134629	0.123908	0.0475734	0.39428	0.0679652	0.0697593	0.125618	0.687945	0.67504	0.135903	0.70326	0.868458	0.703139	0.683003	0.423677	0.218508	0	1	0	0	0	0	0	0	0	0	0	0	0	0	0
Q9Y5C1	ANGPTL3 ANGPT5 UNQ153/PRO179	Angiopoietin-related protein 3 (Angiopoietin-5) (ANG-5) (Angiopoietin-like protein 3) [Cleaved into: ANGPTL3(17-221); ANGPTL3(17-224)]	NVKHDGIPAECTTIYNR	333	250	246	198	203	167	138	115	102	78	66	50	35	32	30	0.0579451	0.0219092	-0.0672834	0.0315652	-0.0298551	0.0134576	0.149045	-0.0219623	0.0267271	0.106905	-0.0254115	-0.132633	0.0877007	0.112274	-0.139206	0.17516	0.67959	0.265174	0.596139	0.651954	0.818723	0.0238542	0.786899	0.694538	0.321759	0.817998	0.263377	0.585751	0.398196	0.245639	0	0	0	0	0	0	1	0	0	0	0	0	0	0	0
Q9Y5C1	ANGPTL3 ANGPT5 UNQ153/PRO179	Angiopoietin-related protein 3 (Angiopoietin-5) (ANG-5) (Angiopoietin-like protein 3) [Cleaved into: ANGPTL3(17-221); ANGPTL3(17-224)]	TSIQEPTEISLSSKPR	333	250	247	198	202	168	138	116	103	78	66	50	35	32	30	0.11304	-0.000890619	0.121648	0.0284792	-0.104067	0.0637757	-0.0178335	0.0942628	-0.00859065	-0.0190831	-0.173086	-0.138821	0.155882	0.0277371	-0.104733	0.111488	0.991098	0.126449	0.730841	0.230469	0.456324	0.867985	0.386023	0.941982	0.869324	0.261005	0.446756	0.394135	0.873081	0.666284	0	0	0	0	0	0	0	0	0	0	0	0	0	0	0
Q9Y6R7	FCGBP	IgGFc-binding protein (Fcgamma-binding protein antigen) (FcgammaBP)	AIGYATAADCGR	330	243	242	195	198	168	136	110	99	77	66	50	34	32	30	-0.0806659	0.102738	-0.10449	0.0918289	0.169628	0.0402282	-0.161495	-0.116479	-0.280691	-0.136501	0.24079	0.286472	-0.318314	0.30326	-0.0408428	0.303525	0.281547	0.245846	0.391477	0.106962	0.684824	0.17355	0.480438	0.0492016	0.439674	0.209533	0.103304	0.282505	0.102551	0.879597	0	0	0	0	0	0	0	0	-1	0	0	0	0	0	0
Q9Y6R7	FCGBP	IgGFc-binding protein (Fcgamma-binding protein antigen) (FcgammaBP)	AIGYATAADCGR	330	243	242	195	198	168	136	110	99	77	66	50	34	32	30	-0.0806659	0.102738	-0.10449	0.0918289	0.169628	0.0402282	-0.161495	-0.116479	-0.280691	-0.136501	0.24079	0.286472	-0.318314	0.30326	-0.0408428	0.303525	0.281547	0.245846	0.391477	0.106962	0.684824	0.17355	0.480438	0.0492016	0.439674	0.209533	0.103304	0.282505	0.102551	0.879597	0	0	0	0	0	0	0	0	-1	0	0	0	0	0	0
Q9Y6R7	FCGBP	IgGFc-binding protein (Fcgamma-binding protein antigen) (FcgammaBP)	FYPAGDVLR	333	250	247	198	203	168	138	116	103	78	66	50	35	32	30	-0.0106638	0.00839908	-0.0266222	0.0100469	0.016524	0.0179006	-0.0384961	0.0611136	0.0954574	0.0486033	0.122016	0.144511	-0.0244243	0.0807203	0.286574	0.750295	0.842789	0.472663	0.832112	0.712509	0.67605	0.5086	0.258262	0.124424	0.498133	0.0400045	0.0903415	0.853239	0.486422	0.0536225	0	0	0	0	0	0	0	0	0	0	1	0	0	0	0
Q9Y6R7	FCGBP	IgGFc-binding protein (Fcgamma-binding protein antigen) (FcgammaBP)	FYPAGDVLR	333	250	247	198	203	168	138	116	103	78	66	50	35	32	30	-0.0106638	0.00839908	-0.0266222	0.0100469	0.016524	0.0179006	-0.0384961	0.0611136	0.0954574	0.0486033	0.122016	0.144511	-0.0244243	0.0807203	0.286574	0.750295	0.842789	0.472663	0.832112	0.712509	0.67605	0.5086	0.258262	0.124424	0.498133	0.0400045	0.0903415	0.853239	0.486422	0.0536225	0	0	0	0	0	0	0	0	0	0	1	0	0	0	0
Q9Y6R7	FCGBP	IgGFc-binding protein (Fcgamma-binding protein antigen) (FcgammaBP)	PHYHSFDGR	333	250	247	198	203	168	138	116	103	78	66	50	35	32	30	0.0771764	0.0289884	0.0261901	0.0454023	0.0653604	-0.0183452	0.09529	-0.0941775	-0.113163	0.110839	-0.0657151	-0.128287	0.330392	0.0500873	0.222728	0.270373	0.725979	0.754254	0.581687	0.461645	0.853272	0.376575	0.404811	0.398974	0.486403	0.691235	0.334522	0.155303	0.794586	0.328679	0	0	0	0	0	0	0	0	0	0	0	0	0	0	0
Q9Y6R7	FCGBP	IgGFc-binding protein (Fcgamma-binding protein antigen) (FcgammaBP)	PHYHSFDGR	333	250	247	198	203	168	138	116	103	78	66	50	35	32	30	0.0771764	0.0289884	0.0261901	0.0454023	0.0653604	-0.0183452	0.09529	-0.0941775	-0.113163	0.110839	-0.0657151	-0.128287	0.330392	0.0500873	0.222728	0.270373	0.725979	0.754254	0.581687	0.461645	0.853272	0.376575	0.404811	0.398974	0.486403	0.691235	0.334522	0.155303	0.794586	0.328679	0	0	0	0	0	0	0	0	0	0	0	0	0	0	0
Q9Y6R7	FCGBP	IgGFc-binding protein (Fcgamma-binding protein antigen) (FcgammaBP)	YYPLGEVFYPGPECERR	333	250	247	198	202	168	138	116	103	78	66	50	35	32	30	0.028465	0.01043	-0.0516234	0.11536	0.0263318	0.105953	-0.040142	0.149336	0.0594854	0.0712811	0.00721263	0.0327383	0.0462339	0.0644707	0.175489	0.502335	0.817138	0.257293	0.0198746	0.566447	0.0400064	0.518344	0.0810671	0.440682	0.335552	0.946671	0.811018	0.714034	0.5379	0.270976	0	0	0	1	0	1	0	0	0	0	0	0	0	0	0
Q9Y6R7	FCGBP	IgGFc-binding protein (Fcgamma-binding protein antigen) (FcgammaBP)	YYPLGEVFYPGPECERR	333	250	247	198	202	168	138	116	103	78	66	50	35	32	30	0.028465	0.01043	-0.0516234	0.11536	0.0263318	0.105953	-0.040142	0.149336	0.0594854	0.0712811	0.00721263	0.0327383	0.0462339	0.0644707	0.175489	0.502335	0.817138	0.257293	0.0198746	0.566447	0.0400064	0.518344	0.0810671	0.440682	0.335552	0.946671	0.811018	0.714034	0.5379	0.270976	0	0	0	1	0	1	0	0	0	0	0	0	0	0	0

### Sheet: Table S5
Supplementary information Table S5 – Panels of peptides used for the multivariate panel prediction of islet autoimmunity with normoglycemia and type 1 diabetes development at the 6 months prior to seroconversion time point.
Abbreviations: I1: comparison of individuals with islet autoimmunity with normoglycemia vs. control; T1: comparision between individuals that developed type 1 diabetes to the controls; NS: not selected.
				Times seletected
Accession number	Peptide Sequence	Protein names	Gene Names	I1	T1
P13796	IGNFSTDIK	Plastin-2 (L-plastin) (LC64P) (Lymphocyte cytosolic protein 1) (LCP-1)	LCP1 PLS2	100	NS
P13796	AACLPLPGYR	Plastin-2 (L-plastin) (LC64P) (Lymphocyte cytosolic protein 1) (LCP-1)	LCP1 PLS2	26	NS
P01042	AATGECTATVGK	Kininogen-1 (Alpha-2-thiol proteinase inhibitor) (Fitzgerald factor) (High molecular weight kininogen) (HMWK) (Williams-Fitzgerald-Flaujeac factor) [Cleaved into: Kininogen-1 heavy chain; T-kinin (Ile-Ser-Bradykinin); Bradykinin (Kallidin I); Lysyl-bradykinin (Kallidin II); Kininogen-1 light chain; Low molecular weight growth-promoting factor]	KNG1 BDK KNG	74	100
P27918	HCYSIQHCPLK	Properdin (Complement factor P)	CFP PFC	31	NS
P27918	ACNHPAPK	Properdin (Complement factor P)	CFP PFC	100	100
Q07954	ADGSGSVVLR	Prolow-density lipoprotein receptor-related protein 1 (LRP-1) (Alpha-2-macroglobulin receptor) (A2MR) (Apolipoprotein E receptor) (APOER) (CD antigen CD91) [Cleaved into: Low-density lipoprotein receptor-related protein 1 85 kDa subunit (LRP-85); Low-density lipoprotein receptor-related protein 1 515 kDa subunit (LRP-515); Low-density lipoprotein receptor-related protein 1 intracellular domain (LRPICD)]	LRP1 A2MR APR	100	NS
Q07954	AITVHPEK	Prolow-density lipoprotein receptor-related protein 1 (LRP-1) (Alpha-2-macroglobulin receptor) (A2MR) (Apolipoprotein E receptor) (APOER) (CD antigen CD91) [Cleaved into: Low-density lipoprotein receptor-related protein 1 85 kDa subunit (LRP-85); Low-density lipoprotein receptor-related protein 1 515 kDa subunit (LRP-515); Low-density lipoprotein receptor-related protein 1 intracellular domain (LRPICD)]	LRP1 A2MR APR	24	NS
P0C0L5	SVVPTAATAVSLK	Complement C4-B (Basic complement C4) (C3 and PZP-like alpha-2-macroglobulin domain-containing protein 3) [Cleaved into: Complement C4 beta chain; Complement C4-B alpha chain; C4a anaphylatoxin; C4b-B; C4d-B; Complement C4 gamma chain]	C4B CO4 CPAMD3; C4B_2	100	NS
P0C0L5	AEMADQAAAWLTR	Complement C4-B (Basic complement C4) (C3 and PZP-like alpha-2-macroglobulin domain-containing protein 3) [Cleaved into: Complement C4 beta chain; Complement C4-B alpha chain; C4a anaphylatoxin; C4b-B; C4d-B; Complement C4 gamma chain]	C4B CO4 CPAMD3; C4B_2	100	NS
P13591	AGEQDATIHLK	Neural cell adhesion molecule 1 (N-CAM-1) (NCAM-1) (CD antigen CD56)	NCAM1 NCAM	100	NS
P07996	GFLLLASLR	Thrombospondin-1 (Glycoprotein G)	THBS1 TSP TSP1	100	NS
P07996	AGTLDLSLTVQGK	Thrombospondin-1 (Glycoprotein G)	THBS1 TSP TSP1	53	NS
P02774	AKLPDATPKELAK	Vitamin D-binding protein (DBP) (VDB) (Gc protein-derived macrophage activating factor) (Gc-MAF) (GcMAF) (Gc-globulin) (Group-specific component) (Gc) (Vitamin D-binding protein-macrophage activating factor) (DBP-maf)	GC	100	100
P37837	LLGELLQDNAK	Transaldolase (EC 2.2.1.2)	TALDO1 TAL TALDO TALDOR	97	NS
P37837	ALAGCDFLTISPK	Transaldolase (EC 2.2.1.2)	TALDO1 TAL TALDO TALDOR	100	NS
O75636	ALPVFCDMDTEGGGWLVFQR	Ficolin-3 (Collagen/fibrinogen domain-containing lectin 3 p35) (Collagen/fibrinogen domain-containing protein 3) (Hakata antigen)	FCN3 FCNH HAKA1	57	100
O75882	CIEGSYKGPVK	Attractin (DPPT-L) (Mahogany homolog)	ATRN KIAA0548 MGCA	100	NS
O75882	ALYVHGGYK	Attractin (DPPT-L) (Mahogany homolog)	ATRN KIAA0548 MGCA	57	NS
O15335	ASRPDATCASPAK	Chondroadherin (Cartilage leucine-rich protein)	CHAD SLRR4A	100	NS
O15335	GLLSPLVNLFILQLNNNK	Chondroadherin (Cartilage leucine-rich protein)	CHAD SLRR4A	100	NS
O75015	AVVFLEPQWYSVLEK	Low affinity immunoglobulin gamma Fc region receptor III-B (Fc-gamma RIII-beta) (CD16-I) (Fc-gamma RIII) (Fc-gamma RIIIb) (FcRIII) (FcRIIIb) (FcR-10) (IgG Fc receptor III-1) (CD antigen CD16b)	FCGR3B CD16B FCG3 FCGR3 IGFR3	100	1
O75015	AVVFLEPQWYSVLEKDSVTLK	Low affinity immunoglobulin gamma Fc region receptor III-B (Fc-gamma RIII-beta) (CD16-I) (Fc-gamma RIII) (Fc-gamma RIIIb) (FcRIII) (FcRIIIb) (FcR-10) (IgG Fc receptor III-1) (CD antigen CD16b)	FCGR3B CD16B FCG3 FCGR3 IGFR3	100	NS
P00747	CEEDEEFTCR	Plasminogen (EC 3.4.21.7) [Cleaved into: Plasmin heavy chain A; Activation peptide; Angiostatin; Plasmin heavy chain A, short form; Plasmin light chain B]	PLG	100	NS
P20023	VAACEATGR	Complement receptor type 2 (Cr2) (Complement C3d receptor) (Epstein-Barr virus receptor) (EBV receptor) (CD antigen CD21)	CR2 C3DR	100	NS
P20023	CYSGFTLK	Complement receptor type 2 (Cr2) (Complement C3d receptor) (Epstein-Barr virus receptor) (EBV receptor) (CD antigen CD21)	CR2 C3DR	100	NS
P14151	EDCVEIYIKR	L-selectin (CD62 antigen-like family member L) (Leukocyte adhesion molecule 1) (LAM-1) (Leukocyte surface antigen Leu-8) (Leukocyte-endothelial cell adhesion molecule 1) (LECAM1) (Lymph node homing receptor) (TQ1) (gp90-MEL) (CD antigen CD62L)	SELL LNHR LYAM1	100	NS
P14151	DAGKWNDDACHK	L-selectin (CD62 antigen-like family member L) (Leukocyte adhesion molecule 1) (LAM-1) (Leukocyte surface antigen Leu-8) (Leukocyte-endothelial cell adhesion molecule 1) (LECAM1) (Lymph node homing receptor) (TQ1) (gp90-MEL) (CD antigen CD62L)	SELL LNHR LYAM1	100	NS
P02656	DALSSVQESQVAQQAR	Apolipoprotein C-III (Apo-CIII) (ApoC-III) (Apolipoprotein C3)	APOC3	NS	100
P03950	DINTFIHGNKR	Angiogenin (EC 3.1.27.-) (Ribonuclease 5) (RNase 5)	ANG RNASE5	100	NS
P03950	GLTSPCKDINTFIHGNKR	Angiogenin (EC 3.1.27.-) (Ribonuclease 5) (RNase 5)	ANG RNASE5	100	100
P02452	DLEVDTTLK	Collagen alpha-1(I) chain (Alpha-1 type I collagen)	COL1A1	NS	78
P02452	GFSGLDGAK	Collagen alpha-1(I) chain (Alpha-1 type I collagen)	COL1A1	NS	100
P02452	MCHSDWK	Collagen alpha-1(I) chain (Alpha-1 type I collagen)	COL1A1	100	NS
P49908	DMPASEDLQDLQK	Selenoprotein P (SeP)	SELENOP SELP SEPP1	100	NS
P49908	DMPASEDLQDLQKK	Selenoprotein P (SeP)	SELENOP SELP SEPP1	100	NS
P49908	LPTDSELAPR	Selenoprotein P (SeP)	SELENOP SELP SEPP1	100	NS
P49908	ESQDQSSLCK	Selenoprotein P (SeP)	SELENOP SELP SEPP1	100	NS
P22897	DSTFSAWTGLNDVNSEHTFLWTDGR	Macrophage mannose receptor 1 (MMR) (C-type lectin domain family 13 member D) (C-type lectin domain family 13 member D-like) (Human mannose receptor) (hMR) (Macrophage mannose receptor 1-like protein 1) (CD antigen CD206)	MRC1 CLEC13D CLEC13DL MRC1L1	100	NS
P22897	NWGQASLECLR	Macrophage mannose receptor 1 (MMR) (C-type lectin domain family 13 member D) (C-type lectin domain family 13 member D-like) (Human mannose receptor) (hMR) (Macrophage mannose receptor 1-like protein 1) (CD antigen CD206)	MRC1 CLEC13D CLEC13DL MRC1L1	100	NS
P22897	SSLSYEDADCVVIIGGASNEAGK	Macrophage mannose receptor 1 (MMR) (C-type lectin domain family 13 member D) (C-type lectin domain family 13 member D-like) (Human mannose receptor) (hMR) (Macrophage mannose receptor 1-like protein 1) (CD antigen CD206)	MRC1 CLEC13D CLEC13DL MRC1L1	24	NS
Q16853	YVDGGFGMGK	Membrane primary amine oxidase (EC 1.4.3.21) (Copper amine oxidase) (HPAO) (Semicarbazide-sensitive amine oxidase) (SSAO) (Vascular adhesion protein 1) (VAP-1)	AOC3 VAP1	100	NS
Q16853	EALAIVFFGR	Membrane primary amine oxidase (EC 1.4.3.21) (Copper amine oxidase) (HPAO) (Semicarbazide-sensitive amine oxidase) (SSAO) (Vascular adhesion protein 1) (VAP-1)	AOC3 VAP1	NS	1
Q8N6C8	EGAADSPLR	Leukocyte immunoglobulin-like receptor subfamily A member 3 (CD85 antigen-like family member E) (Immunoglobulin-like transcript 6) (ILT-6) (Leukocyte immunoglobulin-like receptor 4) (LIR-4) (Monocyte inhibitory receptor HM43/HM31) (CD antigen CD85e)	LILRA3 ILT6 LIR4	NS	4
Q8N6C8	KTALWITR	Leukocyte immunoglobulin-like receptor subfamily A member 3 (CD85 antigen-like family member E) (Immunoglobulin-like transcript 6) (ILT-6) (Leukocyte immunoglobulin-like receptor 4) (LIR-4) (Monocyte inhibitory receptor HM43/HM31) (CD antigen CD85e)	LILRA3 ILT6 LIR4	100	100
Q8N6C8	LTFQCGSDAGYDR	Leukocyte immunoglobulin-like receptor subfamily A member 3 (CD85 antigen-like family member E) (Immunoglobulin-like transcript 6) (ILT-6) (Leukocyte immunoglobulin-like receptor 4) (LIR-4) (Monocyte inhibitory receptor HM43/HM31) (CD antigen CD85e)	LILRA3 ILT6 LIR4	100	NS
Q8N6C8	DFLQRPGR	Leukocyte immunoglobulin-like receptor subfamily A member 3 (CD85 antigen-like family member E) (Immunoglobulin-like transcript 6) (ILT-6) (Leukocyte immunoglobulin-like receptor 4) (LIR-4) (Monocyte inhibitory receptor HM43/HM31) (CD antigen CD85e)	LILRA3 ILT6 LIR4	96	NS
P02790	EGETKPDPDVTER	Hemopexin (Beta-1B-glycoprotein)	HPX	100	NS
P02790	AEGETKPDPDVTER	Hemopexin (Beta-1B-glycoprotein)	HPX	100	NS
P16562	EIVNKHNELR	Cysteine-rich secretory protein 2 (CRISP-2) (Cancer/testis antigen 36) (CT36) (Testis-specific protein TPX-1)	CRISP2 GAPDL5 TPX1	3	1
Q9BXR6	HSVCINGK	Complement factor H-related protein 5 (FHR-5)	CFHR5 CFHL5 FHR5	88	NS
Q9BXR6	WNPEVDCTEKR	Complement factor H-related protein 5 (FHR-5)	CFHR5 CFHL5 FHR5	100	NS
Q9BXR6	TGDAVEFQCK	Complement factor H-related protein 5 (FHR-5)	CFHR5 CFHL5 FHR5	100	NS
Q9BXR6	ESYKVGDVLK	Complement factor H-related protein 5 (FHR-5)	CFHR5 CFHL5 FHR5	100	100
P17936	ETEYGPCR	Insulin-like growth factor-binding protein 3 (IBP-3) (IGF-binding protein 3) (IGFBP-3)	IGFBP3 IBP3	22	NS
P17936	RETEYGPCRR	Insulin-like growth factor-binding protein 3 (IBP-3) (IGF-binding protein 3) (IGFBP-3)	IGFBP3 IBP3	93	26
P00734	ETWTANVGK	Prothrombin (EC 3.4.21.5) (Coagulation factor II) [Cleaved into: Activation peptide fragment 1; Activation peptide fragment 2; Thrombin light chain; Thrombin heavy chain]	F2	100	NS
P10643	EVPCASVK	Complement component C7	C7	100	NS
P10643	KVFSGDGKDFYR	Complement component C7	C7	96	NS
P07358	EYESYSDFER	Complement component C8 beta chain (Complement component 8 subunit beta)	C8B	100	NS
P11226	FQASVATPR	Mannose-binding protein C (MBP-C) (Collectin-1) (MBP1) (Mannan-binding protein) (Mannose-binding lectin)	MBL2 COLEC1 MBL	100	19
P11226	SPDGDSSLAASER	Mannose-binding protein C (MBP-C) (Collectin-1) (MBP1) (Mannan-binding protein) (Mannose-binding lectin)	MBL2 COLEC1 MBL	100	NS
P05155	FQPTLLTLPR	Plasma protease C1 inhibitor (C1 Inh) (C1Inh) (C1 esterase inhibitor) (C1-inhibiting factor) (Serpin G1)	SERPING1 C1IN C1NH	NS	2
P04264	FSSCGGGGGSFGAGGGFGSR	Keratin, type II cytoskeletal 1 (67 kDa cytokeratin) (Cytokeratin-1) (CK-1) (Hair alpha protein) (Keratin-1) (K1) (Type-II keratin Kb1)	KRT1 KRTA	100	NS
P98160	FSSGITGCVK	Basement membrane-specific heparan sulfate proteoglycan core protein (HSPG) (Perlecan) (PLC) [Cleaved into: Endorepellin; LG3 peptide]	HSPG2	100	NS
P98160	VAEGQTLDLK	Basement membrane-specific heparan sulfate proteoglycan core protein (HSPG) (Perlecan) (PLC) [Cleaved into: Endorepellin; LG3 peptide]	HSPG2	100	100
P08123	VYCDFSTGETCIR	Collagen alpha-2(I) chain (Alpha-2 type I collagen)	COL1A2	100	NS
P08123	GPAGPSGPAGK	Collagen alpha-2(I) chain (Alpha-2 type I collagen)	COL1A2	100	19
P08123	FTYTVLVDGCSK	Collagen alpha-2(I) chain (Alpha-2 type I collagen)	COL1A2	100	NS
Q9Y6R7	FYPAGDVLR	IgGFc-binding protein (Fcgamma-binding protein antigen) (FcgammaBP)	FCGBP	83	1
P02760	GVCEETSGAYEK	Protein AMBP (Protein HC) [Cleaved into: Alpha-1-microglobulin (EC 1.6.2.-) (Alpha-1 microglycoprotein) (Complex-forming glycoprotein heterogeneous in charge); Inter-alpha-trypsin inhibitor light chain (ITI-LC) (Bikunin) (EDC1) (HI-30) (Uronic-acid-rich protein); Trypstatin]	AMBP HCP ITIL	8	NS
P02760	FYSEKECR	Protein AMBP (Protein HC) [Cleaved into: Alpha-1-microglobulin (EC 1.6.2.-) (Alpha-1 microglycoprotein) (Complex-forming glycoprotein heterogeneous in charge); Inter-alpha-trypsin inhibitor light chain (ITI-LC) (Bikunin) (EDC1) (HI-30) (Uronic-acid-rich protein); Trypstatin]	AMBP HCP ITIL	97	NS
P00918	GGPLDGTYR	Carbonic anhydrase 2 (EC 4.2.1.1) (Carbonate dehydratase II) (Carbonic anhydrase C) (CAC) (Carbonic anhydrase II) (CA-II) (Cyanamide hydratase CA2) (EC 4.2.1.69)	CA2	100	NS
P00918	VGSAKPGLQK	Carbonic anhydrase 2 (EC 4.2.1.1) (Carbonate dehydratase II) (Carbonic anhydrase C) (CAC) (Carbonic anhydrase II) (CA-II) (Cyanamide hydratase CA2) (EC 4.2.1.69)	CA2	99	NS
P05156	GLETSLAECTFTK	Complement factor I (EC 3.4.21.45) (C3B/C4B inactivator) [Cleaved into: Complement factor I heavy chain; Complement factor I light chain]	CFI IF	100	NS
Q9Y5C1	HDGIPAECTTIYNR	Angiopoietin-related protein 3 (Angiopoietin-5) (ANG-5) (Angiopoietin-like protein 3) [Cleaved into: ANGPTL3(17-221); ANGPTL3(17-224)]	ANGPTL3 ANGPT5 UNQ153/PRO179	43	NS
Q9Y5C1	NVKHDGIPAECTTIYNR	Angiopoietin-related protein 3 (Angiopoietin-5) (ANG-5) (Angiopoietin-like protein 3) [Cleaved into: ANGPTL3(17-221); ANGPTL3(17-224)]	ANGPTL3 ANGPT5 UNQ153/PRO179	49	NS
Q9Y5C1	GQINDIFQK	Angiopoietin-related protein 3 (Angiopoietin-5) (ANG-5) (Angiopoietin-like protein 3) [Cleaved into: ANGPTL3(17-221); ANGPTL3(17-224)]	ANGPTL3 ANGPT5 UNQ153/PRO179	100	NS
Q9Y5C1	TSIQEPTEISLSSKPR	Angiopoietin-related protein 3 (Angiopoietin-5) (ANG-5) (Angiopoietin-like protein 3) [Cleaved into: ANGPTL3(17-221); ANGPTL3(17-224)]	ANGPTL3 ANGPT5 UNQ153/PRO179	100	NS
P28799	HCCPAGFR	Progranulin (PGRN) (Acrogranin) (Epithelin precursor) (Glycoprotein of 88 Kda) (GP88) (Glycoprotein 88) (Granulin precursor) (PC cell-derived growth factor) (PCDGF) (Proepithelin) (PEPI) [Cleaved into: Paragranulin; Granulin-1 (Granulin G); Granulin-2 (Granulin F); Granulin-3 (Epithelin-2) (Granulin B); Granulin-4 (Epithelin-1) (Granulin A); Granulin-5 (Granulin C); Granulin-6 (Granulin D); Granulin-7 (Granulin E)]	GRN	100	NS
P07357	HTSLGPLEAK	Complement component C8 alpha chain (Complement component 8 subunit alpha)	C8A	100	NS
Q99983	LMQLNLCSNR	Osteomodulin (Keratan sulfate proteoglycan osteomodulin) (KSPG osteomodulin) (Osteoadherin) (OSAD)	OMD SLRR2C UNQ190/PRO216	4	NS
Q99983	IDYGVFAK	Osteomodulin (Keratan sulfate proteoglycan osteomodulin) (KSPG osteomodulin) (Osteoadherin) (OSAD)	OMD SLRR2C UNQ190/PRO216	100	NS
P13671	IGESIELTCPK	Complement component C6	C6	14	NS
P13671	LCKIEEADCK	Complement component C6	C6	4	NS
P07195	IHPVSTMVK	L-lactate dehydrogenase B chain (LDH-B) (EC 1.1.1.27) (LDH heart subunit) (LDH-H) (Renal carcinoma antigen NY-REN-46)	LDHB	93	1
P07195	SLADELALVDVLEDK	L-lactate dehydrogenase B chain (LDH-B) (EC 1.1.1.27) (LDH heart subunit) (LDH-H) (Renal carcinoma antigen NY-REN-46)	LDHB	96	NS
P07195	SLADELALVDVLEDKLK	L-lactate dehydrogenase B chain (LDH-B) (EC 1.1.1.27) (LDH heart subunit) (LDH-H) (Renal carcinoma antigen NY-REN-46)	LDHB	100	NS
P36980	LVYPSCEE	Complement factor H-related protein 2 (FHR-2) (DDESK59) (H factor-like 3) (H factor-like protein 2)	CFHR2 CFHL2 FHR2 HFL3	38	NS
P36980	ITCAEEGWSPTPK	Complement factor H-related protein 2 (FHR-2) (DDESK59) (H factor-like 3) (H factor-like protein 2)	CFHR2 CFHL2 FHR2 HFL3	100	NS
P25787	KLAQQYYLVYQEPIPTAQLVQR	Proteasome subunit alpha type-2 (Macropain subunit C3) (Multicatalytic endopeptidase complex subunit C3) (Proteasome component C3)	PSMA2 HC3 PSC3	95	NS
P09493	KLVIIESDLER	Tropomyosin alpha-1 chain (Alpha-tropomyosin) (Tropomyosin-1)	TPM1 C15orf13 TMSA	2	NS
P09493	KLVIIESDLERAEER	Tropomyosin alpha-1 chain (Alpha-tropomyosin) (Tropomyosin-1)	TPM1 C15orf13 TMSA	100	100
P03951	DSVTETLPR	Coagulation factor XI (FXI) (EC 3.4.21.27) (Plasma thromboplastin antecedent) (PTA) [Cleaved into: Coagulation factor XIa heavy chain; Coagulation factor XIa light chain]	F11	100	NS
P03951	LDKVVSGFSLK	Coagulation factor XI (FXI) (EC 3.4.21.27) (Plasma thromboplastin antecedent) (PTA) [Cleaved into: Coagulation factor XIa heavy chain; Coagulation factor XIa light chain]	F11	43	NS
P08697	LGNQEPGGQTALK	Alpha-2-antiplasmin (Alpha-2-AP) (Alpha-2-plasmin inhibitor) (Alpha-2-PI) (Serpin F2)	SERPINF2 AAP PLI	100	NS
P08697	SPPGVCSR	Alpha-2-antiplasmin (Alpha-2-AP) (Alpha-2-plasmin inhibitor) (Alpha-2-PI) (Serpin F2)	SERPINF2 AAP PLI	100	NS
P09619	TLGDSSAGEIALSTR	Platelet-derived growth factor receptor beta (PDGF-R-beta) (PDGFR-beta) (EC 2.7.10.1) (Beta platelet-derived growth factor receptor) (Beta-type platelet-derived growth factor receptor) (CD140 antigen-like family member B) (Platelet-derived growth factor receptor 1) (PDGFR-1) (CD antigen CD140b)	PDGFRB PDGFR PDGFR1	100	NS
P09619	LLGEVGTLQFAELHR	Platelet-derived growth factor receptor beta (PDGF-R-beta) (PDGFR-beta) (EC 2.7.10.1) (Beta platelet-derived growth factor receptor) (Beta-type platelet-derived growth factor receptor) (CD140 antigen-like family member B) (Platelet-derived growth factor receptor 1) (PDGFR-1) (CD antigen CD140b)	PDGFRB PDGFR PDGFR1	100	NS
P09619	GFSGIFEDR	Platelet-derived growth factor receptor beta (PDGF-R-beta) (PDGFR-beta) (EC 2.7.10.1) (Beta platelet-derived growth factor receptor) (Beta-type platelet-derived growth factor receptor) (CD140 antigen-like family member B) (Platelet-derived growth factor receptor 1) (PDGFR-1) (CD antigen CD140b)	PDGFRB PDGFR PDGFR1	100	NS
Q9UEW3	LQVLQAQLTWVR	Macrophage receptor MARCO (Macrophage receptor with collagenous structure) (Scavenger receptor class A member 2)	MARCO SCARA2	100	NS
P19022	LNGDFAQLNLK	Cadherin-2 (CDw325) (Neural cadherin) (N-cadherin) (CD antigen CD325)	CDH2 CDHN NCAD	99	NS
P19022	LSDPANWLK	Cadherin-2 (CDw325) (Neural cadherin) (N-cadherin) (CD antigen CD325)	CDH2 CDHN NCAD	100	NS
P04275	LSPVYAGK	von Willebrand factor (vWF) [Cleaved into: von Willebrand antigen 2 (von Willebrand antigen II)]	VWF F8VWF	100	100
P05090	NILTSNNIDVK	Apolipoprotein D (Apo-D) (ApoD)	APOD	100	NS
P07711	NSWGEEWGMGGYVK	Procathepsin L (EC 3.4.22.15) (Cathepsin L1) (Major excreted protein) (MEP) [Cleaved into: Cathepsin L; Cathepsin L heavy chain; Cathepsin L light chain]	CTSL CTSL1	100	2
Q9UGM5	NTPPTDSPSK	Fetuin-B (16G2) (Fetuin-like protein IRL685) (Gugu)	FETUB	43	NS
Q9UGM5	VNDAQEYRR	Fetuin-B (16G2) (Fetuin-like protein IRL685) (Gugu)	FETUB	99	NS
P15151	QAELTVQVK	Poliovirus receptor (Nectin-like protein 5) (NECL-5) (CD antigen CD155)	PVR PVS	100	NS
P19827	QAVDTAVDGVFIR	Inter-alpha-trypsin inhibitor heavy chain H1 (ITI heavy chain H1) (ITI-HC1) (Inter-alpha-inhibitor heavy chain 1) (Inter-alpha-trypsin inhibitor complex component III) (Serum-derived hyaluronan-associated protein) (SHAP)	ITIH1 IGHEP1	100	100
P19827	VTYDVSRDK	Inter-alpha-trypsin inhibitor heavy chain H1 (ITI heavy chain H1) (ITI-HC1) (Inter-alpha-inhibitor heavy chain 1) (Inter-alpha-trypsin inhibitor complex component III) (Serum-derived hyaluronan-associated protein) (SHAP)	ITIH1 IGHEP1	100	92
P04217	RGEKELLVPR	Alpha-1B-glycoprotein (Alpha-1-B glycoprotein)	A1BG	100	100
O75874	SEGGFIWACK	Isocitrate dehydrogenase [NADP] cytoplasmic (IDH) (IDH1) (EC 1.1.1.42) (Cytosolic NADP-isocitrate dehydrogenase) (IDPc) (NADP(+)-specific ICDH) (Oxalosuccinate decarboxylase)	IDH1 PICD	100	NS
P18206	SFLDSGYR	Vinculin (Metavinculin) (MV)	VCL	96	98
P18428	SFRPFVPR	Lipopolysaccharide-binding protein (LBP)	LBP	14	NS
P18428	LAEGFPLPLLK	Lipopolysaccharide-binding protein (LBP)	LBP	100	NS
P19823	SLAPTAAAK	Inter-alpha-trypsin inhibitor heavy chain H2 (ITI heavy chain H2) (ITI-HC2) (Inter-alpha-inhibitor heavy chain 2) (Inter-alpha-trypsin inhibitor complex component II) (Serum-derived hyaluronan-associated protein) (SHAP)	ITIH2 IGHEP2	100	NS
P01019	SLDFTELDVAAEK	Angiotensinogen (Serpin A8) [Cleaved into: Angiotensin-1 (Angiotensin 1-10) (Angiotensin I) (Ang I); Angiotensin-2 (Angiotensin 1-8) (Angiotensin II) (Ang II); Angiotensin-3 (Angiotensin 2-8) (Angiotensin III) (Ang III) (Des-Asp[1]-angiotensin II); Angiotensin-4 (Angiotensin 3-8) (Angiotensin IV) (Ang IV); Angiotensin 1-9; Angiotensin 1-7; Angiotensin 1-5; Angiotensin 1-4]	AGT SERPINA8	NS	15
P02768	TCVADESAENCDK	Albumin	ALB GIG20 GIG42 PRO0903 PRO1708 PRO2044 PRO2619 PRO2675 UNQ696/PRO1341	100	NS
P05543	FTVETPDK	Thyroxine-binding globulin (Serpin A7) (T4-binding globulin)	SERPINA7 TBG	100	NS
P05543	TEDSSSFLIDK	Thyroxine-binding globulin (Serpin A7) (T4-binding globulin)	SERPINA7 TBG	100	NS
O00468	TFVGAGLR	Agrin [Cleaved into: Agrin N-terminal 110 kDa subunit; Agrin C-terminal 110 kDa subunit; Agrin C-terminal 90 kDa fragment (C90); Agrin C-terminal 22 kDa fragment (C22)]	AGRN AGRIN	NS	100
Q16473	ILISGLEPSTPYR	Putative tenascin-XA (TN-XA)	TNXA XA	100	NS
Q16473	TLSPVLESPR	Putative tenascin-XA (TN-XA)	TNXA XA	100	NS
Q8TDY8	TRDFATAAAELR	Immunoglobulin superfamily DCC subclass member 4 (Neighbor of punc e11) (Protein DDM36) (hDDM36)	IGDCC4 DDM36 KIAA1628 NOPE	95	NS
Q92954	TSAKDLAPTSK	Proteoglycan 4 (Lubricin) (Megakaryocyte-stimulating factor) (Superficial zone proteoglycan) [Cleaved into: Proteoglycan 4 C-terminal part]	PRG4 MSF SZP	100	NS
P02748	TSNFNAAISLK	Complement component C9 [Cleaved into: Complement component C9a; Complement component C9b]	C9	100	NS
Q76LX8	EDGTLSLCVSGSCR	A disintegrin and metalloproteinase with thrombospondin motifs 13 (ADAM-TS 13) (ADAM-TS13) (ADAMTS-13) (EC 3.4.24.87) (von Willebrand factor-cleaving protease) (vWF-CP) (vWF-cleaving protease)	ADAMTS13 C9orf8 UNQ6102/PRO20085	100	4
Q76LX8	VALTEDRLPR	A disintegrin and metalloproteinase with thrombospondin motifs 13 (ADAM-TS 13) (ADAM-TS13) (ADAMTS-13) (EC 3.4.24.87) (von Willebrand factor-cleaving protease) (vWF-CP) (vWF-cleaving protease)	ADAMTS13 C9orf8 UNQ6102/PRO20085	100	NS
Q02952	LVQNIIQTAVDQFVR	A-kinase anchor protein 12 (AKAP-12) (A-kinase anchor protein 250 kDa) (AKAP 250) (Gravin) (Myasthenia gravis autoantigen)	AKAP12 AKAP250	18	NS
Q02952	VKEESQLPGTGGPEDVLQPVQR	A-kinase anchor protein 12 (AKAP-12) (A-kinase anchor protein 250 kDa) (AKAP 250) (Gravin) (Myasthenia gravis autoantigen)	AKAP12 AKAP250	20	NS
P07360	YGFCEAADQFHVLDEVRR	Complement component C8 gamma chain	C8G	100	NS
P07360	VQEAHLTEDQIFYFPK	Complement component C8 gamma chain	C8G	5	NS
Q06033	VTFELTYEELLKR	Inter-alpha-trypsin inhibitor heavy chain H3 (ITI heavy chain H3) (ITI-HC3) (Inter-alpha-inhibitor heavy chain 3) (Serum-derived hyaluronan-associated protein) (SHAP)	ITIH3	100	NS
P22105	YEVTVVSVR	Tenascin-X (TN-X) (Hexabrachion-like protein)	TNXB HXBL TNX TNXB1 TNXB2 XB	NS	56
P36955	YGLDSDLSCK	Pigment epithelium-derived factor (PEDF) (Cell proliferation-inducing gene 35 protein) (EPC-1) (Serpin F1)	SERPINF1 PEDF PIG35	20	NS
P13473	YSTAQDCSA	Lysosome-associated membrane glycoprotein 2 (LAMP-2) (Lysosome-associated membrane protein 2) (CD107 antigen-like family member B) (LGP-96) (CD antigen CD107b)	LAMP2	NS	74
P13473	YLDFVFAVKNENR	Lysosome-associated membrane glycoprotein 2 (LAMP-2) (Lysosome-associated membrane protein 2) (CD107 antigen-like family member B) (LGP-96) (CD antigen CD107b)	LAMP2	100	NS
P13473	GILTVDELLAIR	Lysosome-associated membrane glycoprotein 2 (LAMP-2) (Lysosome-associated membrane protein 2) (CD107 antigen-like family member B) (LGP-96) (CD antigen CD107b)	LAMP2	95	NS
P27169	YVYIAELLAHK	Serum paraoxonase/arylesterase 1 (PON 1) (EC 3.1.1.2) (EC 3.1.1.81) (EC 3.1.8.1) (Aromatic esterase 1) (A-esterase 1) (K-45) (Serum aryldialkylphosphatase 1)	PON1 PON	100	NS
P27169	STVELFKFQEEEK	Serum paraoxonase/arylesterase 1 (PON 1) (EC 3.1.1.2) (EC 3.1.1.81) (EC 3.1.8.1) (Aromatic esterase 1) (A-esterase 1) (K-45) (Serum aryldialkylphosphatase 1)	PON1 PON	43	NS
P11597	ASYPDITGEK	Cholesteryl ester transfer protein (Lipid transfer protein I)	CETP	100	NS
P01011	AVLDVFEEGTEASAATAVK	Alpha-1-antichymotrypsin (ACT) (Cell growth-inhibiting gene 24/25 protein) (Serpin A3) [Cleaved into: Alpha-1-antichymotrypsin His-Pro-less]	SERPINA3 AACT GIG24 GIG25	95	NS
P01011	EIGELYLPK	Alpha-1-antichymotrypsin (ACT) (Cell growth-inhibiting gene 24/25 protein) (Serpin A3) [Cleaved into: Alpha-1-antichymotrypsin His-Pro-less]	SERPINA3 AACT GIG24 GIG25	2	NS
P18065	CAELVREPGCGCCSVCAR	Insulin-like growth factor-binding protein 2 (IBP-2) (IGF-binding protein 2) (IGFBP-2)	IGFBP2 BP2 IBP2	100	NS
P19320	CSVADVYPFDR	Vascular cell adhesion protein 1 (V-CAM 1) (VCAM-1) (INCAM-100) (CD antigen CD106)	VCAM1	100	NS
Q13822	DIEHLTSLDFFRK	Ectonucleotide pyrophosphatase/phosphodiesterase family member 2 (E-NPP 2) (EC 3.1.4.39) (Autotaxin) (Extracellular lysophospholipase D) (LysoPLD)	ENPP2 ATX PDNP2	100	NS
P49747	DTDLDGFPDEK	Cartilage oligomeric matrix protein (COMP) (Thrombospondin-5) (TSP5)	COMP	100	NS
P39060	ELLREETGAALKPR	Collagen alpha-1(XVIII) chain [Cleaved into: Endostatin; Non-collagenous domain 1 (NC1)]	COL18A1	100	NS
P01889	FISVGYVDDTQFVR	HLA class I histocompatibility antigen, B alpha chain (Human leukocyte antigen B) (HLA-B)	HLA-B HLAB	100	NS
P01889	FDSDAASPR	HLA class I histocompatibility antigen, B alpha chain (Human leukocyte antigen B) (HLA-B)	HLA-B HLAB	74	58
P02751	GLAFTDVDVDSIK	Fibronectin (FN) (Cold-insoluble globulin) (CIG) [Cleaved into: Anastellin; Ugl-Y1; Ugl-Y2; Ugl-Y3]	FN1 FN	100	NS
Q8IXL6	HNPAIEALLHDLSSQR	Extracellular serine/threonine protein kinase FAM20C (EC 2.7.11.1) (Dentin matrix protein 4) (DMP-4) (Golgi casein kinase) (Golgi-enriched fraction casein kinase) (GEF-CK)	FAM20C DMP4	NS	95
P35858	IRPHTFTGLSGLR	Insulin-like growth factor-binding protein complex acid labile subunit (ALS)	IGFALS ALS	100	73
P06727	LTPYADEFK	Apolipoprotein A-IV (Apo-AIV) (ApoA-IV) (Apolipoprotein A4)	APOA4	100	NS
P06727	LAPLAEDVR	Apolipoprotein A-IV (Apo-AIV) (ApoA-IV) (Apolipoprotein A4)	APOA4	100	NS
Q7Z7M0	TCSECLAR	Multiple epidermal growth factor-like domains protein 8 (Multiple EGF-like domains protein 8) (Epidermal growth factor-like protein 4) (EGF-like protein 4)	MEGF8 C19orf49 EGFL4 KIAA0817	95	NS
Q7Z7M0	LYISGGFGGVALGR	Multiple epidermal growth factor-like domains protein 8 (Multiple EGF-like domains protein 8) (Epidermal growth factor-like protein 4) (EGF-like protein 4)	MEGF8 C19orf49 EGFL4 KIAA0817	100	NS
P04439	QDAYDGKDYIALNEDLR	HLA class I histocompatibility antigen, A alpha chain (Human leukocyte antigen A) (HLA-A)	HLA-A HLAA	100	NS
P00488	STVLTIPEIIIK	Coagulation factor XIII A chain (Coagulation factor XIIIa) (EC 2.3.2.13) (Protein-glutamine gamma-glutamyltransferase A chain) (Transglutaminase A chain)	F13A1 F13A	100	NS
P04278	LPLVPALDGCLR	Sex hormone-binding globulin (SHBG) (Sex steroid-binding protein) (SBP) (Testis-specific androgen-binding protein) (ABP) (Testosterone-estradiol-binding globulin) (TeBG) (Testosterone-estrogen-binding globulin)	SHBG	62	NS
P04278	TSSSFEVR	Sex hormone-binding globulin (SHBG) (Sex steroid-binding protein) (SBP) (Testis-specific androgen-binding protein) (ABP) (Testosterone-estradiol-binding globulin) (TeBG) (Testosterone-estrogen-binding globulin)	SHBG	99	NS
P02647	VSFLSALEEYTK	Apolipoprotein A-I (Apo-AI) (ApoA-I) (Apolipoprotein A1) [Cleaved into: Proapolipoprotein A-I (ProapoA-I); Truncated apolipoprotein A-I (Apolipoprotein A-I(1-242))]	APOA1	100	NS
P08253	AFQVWSDVTPLR	72 kDa type IV collagenase (EC 3.4.24.24) (72 kDa gelatinase) (Gelatinase A) (Matrix metalloproteinase-2) (MMP-2) (TBE-1) [Cleaved into: PEX]	MMP2 CLG4A	100	100
P10586	AHTDVGPGPESSPVLVR	Receptor-type tyrosine-protein phosphatase F (EC 3.1.3.48) (Leukocyte common antigen related) (LAR)	PTPRF LAR	100	NS
P28070	FEGGVVIAADMLGSYGSLAR	Proteasome subunit beta type-4 (26 kDa prosomal protein) (HsBPROS26) (PROS-26) (Macropain beta chain) (Multicatalytic endopeptidase complex beta chain) (Proteasome beta chain) (Proteasome chain 3) (HsN3)	PSMB4 PROS26	99	NS
P28070	AIHSWLTR	Proteasome subunit beta type-4 (26 kDa prosomal protein) (HsBPROS26) (PROS-26) (Macropain beta chain) (Multicatalytic endopeptidase complex beta chain) (Proteasome beta chain) (Proteasome chain 3) (HsN3)	PSMB4 PROS26	100	NS
P28070	FQIATVTEK	Proteasome subunit beta type-4 (26 kDa prosomal protein) (HsBPROS26) (PROS-26) (Macropain beta chain) (Multicatalytic endopeptidase complex beta chain) (Proteasome beta chain) (Proteasome chain 3) (HsN3)	PSMB4 PROS26	31	NS
Q13740	CLGNGNPPPEEFLFYLPGQPEGIR	CD166 antigen (Activated leukocyte cell adhesion molecule) (CD antigen CD166)	ALCAM MEMD	7	NS
P0C0L4	CSVFYGAPSK	Complement C4-A (Acidic complement C4) (C3 and PZP-like alpha-2-macroglobulin domain-containing protein 2) [Cleaved into: Complement C4 beta chain; Complement C4-A alpha chain; C4a anaphylatoxin; C4b-A; C4d-A; Complement C4 gamma chain]	C4A CO4 CPAMD2	5	NS
P12111	DGLALPSAELK	Collagen alpha-3(VI) chain	COL6A3	100	NS
P03952	DSVTGTLPK	Plasma kallikrein (EC 3.4.21.34) (Fletcher factor) (Kininogenin) (Plasma prekallikrein) (PKK) [Cleaved into: Plasma kallikrein heavy chain; Plasma kallikrein light chain]	KLKB1 KLK3	27	NS
P12259	EYEPYFKK	Coagulation factor V (Activated protein C cofactor) (Proaccelerin, labile factor) [Cleaved into: Coagulation factor V heavy chain; Coagulation factor V light chain]	F5	100	15
P01031	FQNSAILTIQPK	Complement C5 (C3 and PZP-like alpha-2-macroglobulin domain-containing protein 4) [Cleaved into: Complement C5 beta chain; Complement C5 alpha chain; C5a anaphylatoxin; Complement C5 alpha' chain]	C5 CPAMD4	100	NS
Q02487	GPGVDQEPR	Desmocollin-2 (Cadherin family member 2) (Desmocollin-3) (Desmosomal glycoprotein II) (Desmosomal glycoprotein III)	DSC2 CDHF2 DSC3	100	NS
Q08380	IDITLSSVK	Galectin-3-binding protein (Basement membrane autoantigen p105) (Lectin galactoside-binding soluble 3-binding protein) (Mac-2-binding protein) (MAC2BP) (Mac-2 BP) (Tumor-associated antigen 90K)	LGALS3BP M2BP	100	NS
Q86TH1	KQGVSPADMYR	ADAMTS-like protein 2 (ADAMTSL-2)	ADAMTSL2 KIAA0605	100	NS
P06681	SSGQWQTPGATR	Complement C2 (EC 3.4.21.43) (C3/C5 convertase) [Cleaved into: Complement C2b fragment; Complement C2a fragment]	C2	8	NS
P14543	TQFTCECSIGFR	Nidogen-1 (NID-1) (Entactin)	NID1 NID	96	NS
P11279	TVESITDIRADIDKK	Lysosome-associated membrane glycoprotein 1 (LAMP-1) (Lysosome-associated membrane protein 1) (CD107 antigen-like family member A) (CD antigen CD107a)	LAMP1	100	NS
P11279	VWVQAFK	Lysosome-associated membrane glycoprotein 1 (LAMP-1) (Lysosome-associated membrane protein 1) (CD107 antigen-like family member A) (CD antigen CD107a)	LAMP1	49	NS
P01834	VDNALQSGNSQESVTEQDSK	Immunoglobulin kappa constant (Ig kappa chain C region) (Ig kappa chain C region AG) (Ig kappa chain C region CUM) (Ig kappa chain C region EU) (Ig kappa chain C region OU) (Ig kappa chain C region ROY) (Ig kappa chain C region TI)	IGKC	100	NS
Q9UNW1	VLEYLNDLK	Multiple inositol polyphosphate phosphatase 1 (EC 3.1.3.62) (2,3-bisphosphoglycerate 3-phosphatase) (2,3-BPG phosphatase) (EC 3.1.3.80) (Inositol (1,3,4,5)-tetrakisphosphate 3-phosphatase) (Ins(1,3,4,5)P(4) 3-phosphatase)	MINPP1 MIPP UNQ900/PRO1917	100	NS
Q9UNW1	VLPLAYSQETVSFYEDLK	Multiple inositol polyphosphate phosphatase 1 (EC 3.1.3.62) (2,3-bisphosphoglycerate 3-phosphatase) (2,3-BPG phosphatase) (EC 3.1.3.80) (Inositol (1,3,4,5)-tetrakisphosphate 3-phosphatase) (Ins(1,3,4,5)P(4) 3-phosphatase)	MINPP1 MIPP UNQ900/PRO1917	96	NS
P02747	VVTFCGHT	Complement C1q subcomponent subunit C	C1QC C1QG	100	NS
P61769	VNHVTLSQPK	Beta-2-microglobulin [Cleaved into: Beta-2-microglobulin form pI 5.3]	B2M CDABP0092 HDCMA22P	NS	15
